# Multicohort assessment of plasma metabolomic measurements across the atherosclerosis continuum

**DOI:** 10.64898/2026.01.15.26344196

**Authors:** Sergi Sayols-Baixeras, Kamalita Pertiwi, Koen F. Dekkers, Tania Sharma, Luka Marko Rašo, Mario Delgado-Velandia, Gabriel Baldanzi, Ulf Hammar, Germán D. Carrasquilla, Stefan Gustafsson, Kim Kultima, Henrik Carlsson, Ida Erngren, Tammy Y. N. Tong, Alexis Elbaz, Adam S. Butterworth, Sölve Elmståhl, Kristian Hveem, Peter M. Nilsson, Markus Perola, Hemmo Sipsma, Birgit Simell, Bjørn O. Åsvold, Thomas Engstrøm, Akiko Maehara, Michael Maeng, Gregg W. Stone, Göran Bergström, Jan Borén, Clemens Wittenbecher, Johan Ärnlöv, Lars Lind, Gunnar Engström, Johan Sundström, J. Gustav Smith, David Erlinge, Tove Fall

## Abstract

**Aims:** Atherosclerosis develops over many years, and its underlying mechanisms are still not fully understood. Studying plasma metabolites at different stages of the disease may help identify biomarkers that clarify how it develops and improve early risk assessment.

**Methods:** We performed untargeted plasma metabolomics with ultra-performance liquid chromatography–mass spectrometry in 8,146 participants without cardiovascular disease from the population-based SCAPIS cohort. We examined how 1,171 circulating metabolites were associated with subclinical coronary atherosclerosis. Atherosclerosis burden was measured using coronary computed tomography angiography and quantified with the segment involvement score, and associations were analyzed using multivariable models. Associated metabolites were then evaluated in independent cohorts with phenotypes representing later stages of the atherosclerotic disease continuum: myocardial infarction within six months (MIMI, n=2,018), and coronary plaque burden and vulnerability in myocardial infarction survivors (PROSPECT II, n=898).

**Results:** Twelve metabolites, including phosphate, malate, sphingomyelins, and amino acids were robustly associated with subclinical coronary atherosclerosis after adjustment for traditional risk factors and additional clinical variables. Notably, malate, N-acetyl-isoputreanine and a nucleoside derivative were positively associated with subclinical coronary atherosclerosis and with myocardial infarctions. Sphingomyelins showed inverse associations with subclinical atherosclerosis, myocardial infarction, and the presence of vulnerable plaques.

**Conclusions:** These findings reveal a metabolomic signature across the atherosclerosis continuum, highlighting candidate biomarkers that may enhance understanding of disease mechanisms and aid risk stratification.

**Translational Perspective:** Coronary atherosclerosis often remains silent until advanced stages, highlighting the need for early detection of individuals at high-risk. Using plasma metabolomics, we identified twelve metabolites associated with subclinical coronary atherosclerosis in participants without prior cardiovascular disease. Several metabolties, including malate, phosphate, specific sphingomyelins, and a nucleoside-like compound, were consistently associated across the atherosclerosis continuum in independent cohorts. These findings underscored potential biomarkers that may advance our understanding of cardiovascular disease and improve cardiovascular risk assessment. However, further studies are needed to determine their clinical utility.

Graphic element.

## Supplementary Table for "Multicohort assessment of plasma metabolomic measurements across the atherosclerosis continuum"

### Sheet: Index
Table S1	Association between plasma metabolites and coronary artery segment involvement score (SIS) using three levels of adjustment in 8,146 SCAPIS participants.
Table S2	Association between plasma metabolites and coronary artery calcium score (CACS) using three levels of adjustment in 8,146 SCAPIS participants.
Table S3	Association between plasma metabolites and coronaty stenosis ≥50% using three levels of adjustment in 8,146 SCAPIS participants.
Table S4	Annotation of 1,171 plasma metabolites in 8,146 SCAPIS participants.

### Sheet: Table S1
Table S1. Association between plasma metabolites and coronary artery segment involvement score (SIS) using three levels of adjustment in 8,146 SCAPIS participants. Model 1 was adjusted for age, sex, and country of birth. Model 2 included additional adjustments for smoking status, anthropometric traits, estimated glomerular filtration rate (eGFR), blood pressure, and use of antihypertensive medication. Model 3 was further adjusted for lipid levels, glycemic markers, use of lipid-lowering and antidiabetic medications, C-reactive protein, and cotinine.
			Model 1			Model 2			Model 3
Metabolite	Super pathway	Sub pathway	Estimate (95%CI)	p-value	q-value	Estimate (95%CI)	p-value	q-value	Estimate (95%CI)	p-value	q-value
sphingomyelin (d18:2/14:0, d18:1/14:1)*	Lipid	Sphingomyelins	-0.10 (-0.21, -2.6e-03)	0.04	0.09	-0.06 (-0.17, 0.04)	0.25	0.47	-0.27 (-0.40, -0.14)	5.3e-05	0.02
phosphate	Energy	Oxidative Phosphorylation	0.29 (0.08, 0.50)	7.9e-03	0.02	0.52 (0.30, 0.74)	3.3e-06	1.9e-04	0.46 (0.24, 0.68)	5.8e-05	0.02
malate	Energy	TCA Cycle	0.14 (0.02, 0.27)	0.03	0.06	0.28 (0.15, 0.41)	3.2e-05	9.7e-04	0.28 (0.14, 0.41)	5.9e-05	0.02
xanthurenate	Amino Acid	Tryptophan Metabolism	-0.04 (-0.09, 9.2e-03)	0.11	0.19	-0.09 (-0.14, -0.04)	2.7e-04	4.3e-03	-0.10 (-0.15, -0.05)	6.0e-05	0.02
erucate (22:1n9)	Lipid	Long Chain Monounsaturated Fatty Acid	0.06 (7.4e-03, 0.12)	0.03	0.06	0.12 (0.06, 0.18)	2.4e-05	8.0e-04	0.11 (0.06, 0.17)	1.0e-04	0.02
sphingomyelin (d17:2/16:0, d18:2/15:0)*	Lipid	Sphingomyelins	-0.20 (-0.31, -0.10)	1.8e-04	7.3e-04	-0.05 (-0.16, 0.06)	0.34	0.57	-0.25 (-0.38, -0.13)	1.1e-04	0.02
3-hydroxy-3-methylglutarate	Lipid	Mevalonate Metabolism	0.33 (0.23, 0.42)	6.5e-11	1.1e-09	0.27 (0.17, 0.37)	8.6e-08	9.1e-06	0.19 (0.09, 0.29)	2.2e-04	0.04
arachidate (20:0)	Lipid	Long Chain Saturated Fatty Acid	0.12 (0.03, 0.22)	0.01	0.03	0.19 (0.10, 0.29)	1.0e-04	2.2e-03	0.18 (0.08, 0.28)	3.8e-04	0.05
X - 25790	Uncharacterized molecules	Uncharacterized molecules	-0.07 (-0.14, -1.5e-04)	0.05	0.10	0.10 (0.02, 0.18)	0.02	0.09	0.15 (0.07, 0.23)	4.2e-04	0.05
N-acetylglutamate	Amino Acid	Glutamate Metabolism	0.40 (0.29, 0.50)	5.2e-13	1.5e-11	0.25 (0.14, 0.36)	6.0e-06	2.6e-04	0.20 (0.09, 0.31)	4.5e-04	0.05
N-acetyl-isoputreanine	Amino Acid	Polyamine Metabolism	0.09 (-7.9e-03, 0.19)	0.07	0.13	0.14 (0.04, 0.24)	6.5e-03	0.05	0.18 (0.08, 0.29)	4.5e-04	0.05
sphingomyelin (d17:1/14:0, d16:1/15:0)*	Lipid	Sphingomyelins	-0.26 (-0.35, -0.17)	1.5e-08	1.6e-07	-0.05 (-0.14, 0.05)	0.33	0.56	-0.19 (-0.30, -0.08)	5.0e-04	0.05
glutamine conjugate of C6H10O2 (2)*	Partially Characterized Molecules	Partially Characterized Molecules	0.05 (0.02, 0.09)	1.3e-03	4.1e-03	0.05 (0.01, 0.08)	5.2e-03	0.04	0.06 (0.03, 0.10)	6.7e-04	0.05
sphingomyelin (d18:2/21:0, d16:2/23:0)*	Lipid	Sphingomyelins	-0.18 (-0.29, -0.07)	1.7e-03	5.2e-03	-0.03 (-0.14, 0.09)	0.64	0.80	-0.22 (-0.35, -0.09)	6.8e-04	0.05
3-hydroxypyridine glucuronide	Xenobiotics	Chemical	0.05 (0.03, 0.07)	1.9e-07	1.6e-06	0.04 (0.02, 0.07)	4.5e-05	1.2e-03	0.04 (0.02, 0.06)	7.0e-04	0.05
trigonelline (N'-methylnicotinate)	Cofactors and Vitamins	Nicotinate and Nicotinamide Metabolism	0.05 (0.01, 0.08)	6.1e-03	0.02	0.07 (0.03, 0.10)	2.4e-04	4.0e-03	0.06 (0.03, 0.10)	8.0e-04	0.06
3-(4-hydroxyphenyl)lactate	Amino Acid	Tyrosine Metabolism	0.18 (0.07, 0.29)	8.5e-04	2.9e-03	0.20 (0.08, 0.31)	7.1e-04	9.7e-03	0.20 (0.08, 0.31)	8.8e-04	0.06
sphingomyelin (d18:2/23:1)*	Lipid	Sphingomyelins	-0.32 (-0.43, -0.21)	3.3e-08	3.3e-07	-0.12 (-0.24, -3.0e-03)	0.04	0.17	-0.23 (-0.36, -0.09)	9.2e-04	0.06
3-hydroxyhexanoylcarnitine (1)	Lipid	Fatty Acid Metabolism (Acyl Carnitine, Hydroxy)	0.17 (0.10, 0.25)	8.0e-06	4.8e-05	0.14 (0.06, 0.22)	4.8e-04	6.9e-03	0.13 (0.05, 0.21)	1.0e-03	0.06
X - 21410	Uncharacterized molecules	Uncharacterized molecules	0.04 (0.02, 0.05)	2.9e-07	2.3e-06	0.03 (0.01, 0.04)	6.1e-04	8.6e-03	0.03 (0.01, 0.04)	1.2e-03	0.07
X - 25371	Uncharacterized molecules	Uncharacterized molecules	-0.02 (-0.11, 0.07)	0.63	0.72	-0.13 (-0.24, -0.03)	0.01	0.06	-0.18 (-0.28, -0.07)	1.2e-03	0.07
palmitoyl dihydrosphingomyelin (d18:0/16:0)*	Lipid	Dihydrosphingomyelins	0.11 (-0.04, 0.26)	0.15	0.24	0.35 (0.19, 0.50)	1.2e-05	4.6e-04	0.30 (0.12, 0.49)	1.3e-03	0.07
sphingomyelin (d18:1/22:2, d18:2/22:1, d16:1/24:2)*	Lipid	Sphingomyelins	-0.43 (-0.56, -0.30)	1.2e-10	1.9e-09	-0.25 (-0.38, -0.12)	2.6e-04	4.2e-03	-0.24 (-0.38, -0.09)	1.4e-03	0.07
4-hydroxyphenylacetoylcarnitine	Amino Acid	Tyrosine Metabolism	0.11 (0.07, 0.16)	2.9e-07	2.2e-06	0.09 (0.04, 0.13)	1.1e-04	2.3e-03	0.07 (0.03, 0.12)	1.4e-03	0.07
X - 24812	Uncharacterized molecules	Uncharacterized molecules	0.20 (0.15, 0.25)	1.9e-14	8.1e-13	0.11 (0.06, 0.17)	6.3e-05	1.5e-03	0.09 (0.03, 0.15)	1.5e-03	0.07
3-hydroxycotinine glucuronide	Xenobiotics	Tobacco Metabolite	0.09 (0.07, 0.11)	4.8e-18	5.1e-16	0.06 (0.03, 0.08)	1.0e-05	4.1e-04	0.06 (0.02, 0.10)	1.5e-03	0.07
3-hydroxyoctanoate	Lipid	Fatty Acid, Monohydroxy	0.07 (3.2e-03, 0.14)	0.04	0.08	0.13 (0.06, 0.20)	4.6e-04	6.9e-03	0.12 (0.04, 0.19)	1.6e-03	0.07
N-acetylglutamine	Amino Acid	Glutamate Metabolism	0.14 (0.07, 0.21)	9.6e-05	4.3e-04	0.11 (0.04, 0.18)	2.1e-03	0.02	0.11 (0.04, 0.19)	1.8e-03	0.07
(S)-3-hydroxybutyrylcarnitine	Lipid	Fatty Acid Metabolism (Acyl Carnitine, Hydroxy)	0.15 (0.09, 0.21)	6.2e-07	4.7e-06	0.12 (0.05, 0.18)	2.1e-04	3.8e-03	0.10 (0.04, 0.16)	2.1e-03	0.09
succinimide	Xenobiotics	Chemical	0.02 (-0.01, 0.05)	0.21	0.32	0.04 (7.5e-03, 0.07)	0.01	0.08	0.05 (0.02, 0.08)	2.2e-03	0.09
cotinine N-oxide	Xenobiotics	Tobacco Metabolite	0.09 (0.07, 0.11)	2.0e-18	2.6e-16	0.05 (0.03, 0.08)	1.7e-05	5.9e-04	0.06 (0.02, 0.10)	2.5e-03	0.09
4-vinylphenol sulfate	Xenobiotics	Benzoate Metabolism	0.07 (0.03, 0.11)	1.2e-04	5.1e-04	0.06 (0.03, 0.10)	1.1e-03	0.01	0.06 (0.02, 0.10)	2.6e-03	0.09
2'-O-methyluridine	Nucleotide	Pyrimidine Metabolism, Uracil containing	0.05 (-0.02, 0.12)	0.14	0.22	0.08 (0.02, 0.15)	0.02	0.09	0.11 (0.04, 0.17)	2.9e-03	0.10
X - 21815	Uncharacterized molecules	Uncharacterized molecules	-0.03 (-0.06, -0.01)	1.8e-03	5.5e-03	-0.03 (-0.05, -9.5e-03)	5.2e-03	0.04	-0.03 (-0.06, -0.01)	3.0e-03	0.10
stearate (18:0)	Lipid	Long Chain Saturated Fatty Acid	0.27 (0.17, 0.38)	4.9e-07	3.7e-06	0.23 (0.12, 0.34)	4.6e-05	1.2e-03	0.17 (0.06, 0.28)	3.2e-03	0.11
5alpha-androstan-3alpha,17beta-diol monosulfate (2)	Lipid	Androgenic Steroids	-0.05 (-0.08, -0.02)	1.1e-03	3.5e-03	-0.05 (-0.08, -0.02)	1.5e-03	0.02	-0.04 (-0.07, -0.01)	3.5e-03	0.11
ximenoylcarnitine (C26:1)*	Lipid	Fatty Acid Metabolism (Acyl Carnitine, Monounsaturated)	0.23 (0.12, 0.33)	1.7e-05	9.3e-05	0.26 (0.15, 0.36)	1.8e-06	1.3e-04	0.17 (0.05, 0.28)	3.8e-03	0.12
sphingomyelin (d18:1/20:2, d18:2/20:1, d16:1/22:2)*	Lipid	Sphingomyelins	-0.23 (-0.34, -0.13)	7.7e-06	4.6e-05	-0.15 (-0.26, -0.05)	4.8e-03	0.04	-0.16 (-0.27, -0.05)	3.8e-03	0.12
5,6-dihydrothymine	Nucleotide	Pyrimidine Metabolism, Thymine containing	0.02 (-0.10, 0.13)	0.79	0.84	0.09 (-0.03, 0.22)	0.12	0.31	0.18 (0.06, 0.30)	3.9e-03	0.12
3-hydroxystearate	Lipid	Fatty Acid, Monohydroxy	0.06 (0.02, 0.09)	7.5e-04	2.6e-03	0.06 (0.02, 0.09)	1.4e-03	0.02	0.05 (0.02, 0.09)	4.1e-03	0.12
beta-citrylglutamate	Amino Acid	Glutamate Metabolism	0.28 (0.19, 0.37)	2.1e-09	2.8e-08	0.19 (0.10, 0.28)	7.4e-05	1.7e-03	0.14 (0.04, 0.23)	4.5e-03	0.13
docosadienoate (22:2n6)	Lipid	Long Chain Polyunsaturated Fatty Acid (n3 and n6)	0.18 (0.10, 0.25)	2.9e-06	1.9e-05	0.13 (0.06, 0.21)	4.2e-04	6.4e-03	0.11 (0.03, 0.19)	4.9e-03	0.13
orotate	Nucleotide	Pyrimidine Metabolism, Orotate containing	0.15 (0.05, 0.24)	3.1e-03	8.9e-03	0.09 (-5.4e-03, 0.19)	0.06	0.21	0.14 (0.04, 0.24)	5.0e-03	0.13
norcotinine	Xenobiotics	Tobacco Metabolite	0.12 (0.09, 0.15)	4.4e-14	1.8e-12	0.07 (0.04, 0.10)	4.0e-05	1.1e-03	0.06 (0.02, 0.11)	5.1e-03	0.14
1-(1-enyl-palmitoyl)-2-oleoyl-GPE (P-16:0/18:1)*	Lipid	Plasmalogen	0.20 (0.08, 0.31)	7.7e-04	2.7e-03	0.22 (0.10, 0.34)	2.1e-04	3.8e-03	0.18 (0.05, 0.30)	5.6e-03	0.14
X - 12839	Uncharacterized molecules	Uncharacterized molecules	0.03 (6.0e-03, 0.06)	0.02	0.04	0.03 (2.1e-03, 0.06)	0.03	0.14	0.04 (0.01, 0.07)	5.8e-03	0.14
3,4-dihydroxybutyrate	Lipid	Fatty Acid, Dihydroxy	0.32 (0.21, 0.43)	2.1e-08	2.3e-07	0.19 (0.08, 0.30)	8.3e-04	0.01	0.16 (0.05, 0.28)	5.8e-03	0.14
5-oxoproline	Amino Acid	Glutathione Metabolism	0.04 (-0.15, 0.22)	0.70	0.78	0.17 (-0.02, 0.36)	0.08	0.24	0.27 (0.08, 0.47)	6.4e-03	0.15
X - 12753	Uncharacterized molecules	Uncharacterized molecules	0.03 (4.6e-03, 0.06)	0.02	0.05	0.03 (5.8e-03, 0.06)	0.02	0.09	0.04 (0.01, 0.07)	6.6e-03	0.15
palmitoyl-sphingosine-phosphoethanolamine (d18:1/16:0)	Lipid	Ceramide PEs	-0.05 (-0.20, 0.10)	0.53	0.63	0.31 (0.14, 0.47)	2.2e-04	3.8e-03	0.25 (0.07, 0.44)	6.6e-03	0.15
5-hydroxy-2-methylpyridine sulfate	Xenobiotics	Chemical	0.03 (0.02, 0.05)	1.4e-05	7.9e-05	0.02 (7.7e-03, 0.04)	2.9e-03	0.03	0.02 (5.8e-03, 0.04)	6.6e-03	0.15
X - 24475	Uncharacterized molecules	Uncharacterized molecules	-0.02 (-0.05, 4.3e-03)	0.10	0.18	0.02 (-0.01, 0.04)	0.23	0.45	0.04 (0.01, 0.06)	6.6e-03	0.15
eicosenoate (20:1)	Lipid	Long Chain Monounsaturated Fatty Acid	0.11 (0.05, 0.18)	3.6e-04	1.4e-03	0.10 (0.04, 0.16)	1.8e-03	0.02	0.09 (0.03, 0.16)	6.7e-03	0.15
phenyllactate (PLA)	Amino Acid	Phenylalanine Metabolism	0.03 (-0.06, 0.13)	0.51	0.62	0.13 (0.03, 0.23)	0.01	0.07	0.14 (0.04, 0.24)	6.9e-03	0.15
X - 17323	Uncharacterized molecules	Uncharacterized molecules	1.3e-03 (-0.05, 0.05)	0.96	0.97	-0.04 (-0.09, 9.0e-03)	0.11	0.29	-0.07 (-0.12, -0.02)	7.3e-03	0.15
maleate	Lipid	Fatty Acid, Dicarboxylate	0.10 (0.07, 0.13)	4.4e-11	8.4e-10	0.04 (0.01, 0.07)	3.5e-03	0.03	0.04 (0.01, 0.07)	8.0e-03	0.16
4-ethyl-2-methoxyphenol sulfate	Xenobiotics	Food Component/Plant	0.10 (0.07, 0.14)	2.3e-08	2.4e-07	0.06 (0.02, 0.10)	2.5e-03	0.03	0.05 (0.01, 0.09)	8.1e-03	0.16
X - 13844	Uncharacterized molecules	Uncharacterized molecules	0.02 (-6.4e-03, 0.04)	0.14	0.23	0.04 (0.01, 0.07)	2.7e-03	0.03	0.04 (9.4e-03, 0.06)	8.3e-03	0.16
glutamine conjugate of C6H10O2 (1)*	Partially Characterized Molecules	Partially Characterized Molecules	0.05 (3.4e-03, 0.10)	0.04	0.07	0.05 (6.5e-03, 0.10)	0.03	0.12	0.06 (0.02, 0.11)	8.5e-03	0.16
tyramine O-sulfate	Amino Acid	Tyrosine Metabolism	0.05 (0.02, 0.08)	2.5e-04	9.9e-04	0.04 (0.01, 0.07)	4.8e-03	0.04	0.04 (9.5e-03, 0.07)	8.6e-03	0.16
thioproline	Xenobiotics	Chemical	0.59 (0.41, 0.77)	8.0e-11	1.4e-09	0.32 (0.14, 0.50)	6.5e-04	8.9e-03	0.25 (0.06, 0.44)	8.7e-03	0.16
cerotoylcarnitine (C26)*	Lipid	Fatty Acid Metabolism (Acyl Carnitine, Long Chain Saturated)	0.18 (0.08, 0.29)	3.7e-04	1.4e-03	0.29 (0.18, 0.39)	8.2e-08	9.1e-06	0.16 (0.04, 0.27)	8.8e-03	0.16
5alpha-pregnan-3beta,20alpha-diol monosulfate (2)	Lipid	Progestin Steroids	-0.11 (-0.15, -0.07)	2.5e-08	2.6e-07	-0.07 (-0.11, -0.03)	7.7e-04	0.01	-0.05 (-0.10, -0.01)	8.9e-03	0.16
X - 25420	Uncharacterized molecules	Uncharacterized molecules	0.08 (0.02, 0.14)	5.0e-03	0.01	0.07 (0.01, 0.13)	0.02	0.10	0.08 (0.02, 0.14)	8.9e-03	0.16
sphingomyelin (d18:2/24:2)*	Lipid	Sphingomyelins	-0.51 (-0.62, -0.39)	1.3e-17	1.3e-15	-0.28 (-0.40, -0.16)	4.9e-06	2.5e-04	-0.17 (-0.30, -0.04)	9.1e-03	0.16
3-carboxy-4-methyl-5-pentyl-2-furanpropionate (3-CMPFP)**	Lipid	Fatty Acid, Dicarboxylate	-0.22 (-0.29, -0.15)	4.4e-09	5.3e-08	-0.10 (-0.18, -0.02)	0.01	0.06	-0.11 (-0.19, -0.03)	9.2e-03	0.16
2-hydroxyglutarate	Lipid	Fatty Acid, Dicarboxylate	0.17 (0.07, 0.26)	4.2e-04	1.6e-03	0.15 (0.06, 0.24)	1.9e-03	0.02	0.13 (0.03, 0.22)	9.2e-03	0.16
X - 25520	Uncharacterized molecules	Uncharacterized molecules	-0.11 (-0.15, -0.07)	8.7e-07	6.4e-06	-0.06 (-0.11, -0.02)	7.6e-03	0.05	-0.06 (-0.11, -0.01)	9.2e-03	0.16
sphingomyelin (d18:1/18:1, d18:2/18:0)	Lipid	Sphingomyelins	8.7e-03 (-0.15, 0.17)	0.91	0.94	-0.03 (-0.19, 0.14)	0.75	0.87	-0.23 (-0.40, -0.06)	9.5e-03	0.16
1-oleoyl-GPE (18:1)	Lipid	Lysophospholipid	0.19 (0.11, 0.28)	1.3e-05	7.5e-05	0.21 (0.12, 0.30)	3.1e-06	1.9e-04	0.12 (0.03, 0.21)	9.7e-03	0.16
androstenediol (3alpha, 17alpha) monosulfate (2)	Lipid	Androgenic Steroids	-0.10 (-0.15, -0.05)	2.1e-04	8.5e-04	-0.08 (-0.13, -0.02)	5.8e-03	0.04	-0.07 (-0.13, -0.02)	0.01	0.17
1-palmitoyl-2-stearoyl-GPC (16:0/18:0)	Lipid	Phosphatidylcholine (PC)	0.14 (-0.03, 0.31)	0.11	0.19	0.53 (0.35, 0.70)	1.1e-08	2.1e-06	0.28 (0.07, 0.49)	0.01	0.17
21-hydroxypregnenolone disulfate	Lipid	Pregnenolone Steroids	-0.08 (-0.14, -0.02)	7.6e-03	0.02	-0.10 (-0.16, -0.04)	1.7e-03	0.02	-0.08 (-0.14, -0.02)	0.01	0.18
13-HODE + 9-HODE	Lipid	Fatty Acid, Monohydroxy	0.07 (4.2e-03, 0.13)	0.04	0.07	0.07 (9.5e-03, 0.14)	0.02	0.11	0.09 (0.02, 0.15)	0.01	0.18
1,2-dipalmitoyl-GPC (16:0/16:0)	Lipid	Phosphatidylcholine (PC)	-4.2e-03 (-0.21, 0.20)	0.97	0.98	0.31 (0.10, 0.53)	3.5e-03	0.03	0.29 (0.07, 0.51)	0.01	0.18
X - 23655	Uncharacterized molecules	Uncharacterized molecules	0.04 (0.02, 0.07)	7.1e-04	2.5e-03	0.04 (0.02, 0.07)	8.6e-04	0.01	0.03 (7.6e-03, 0.06)	0.01	0.18
sphingomyelin (d18:1/22:1, d18:2/22:0, d16:1/24:1)*	Lipid	Sphingomyelins	-0.26 (-0.42, -0.10)	1.2e-03	4.0e-03	-0.10 (-0.25, 0.05)	0.17	0.37	-0.21 (-0.38, -0.05)	0.01	0.18
metabolonic lactone sulfate	Partially Characterized Molecules	Partially Characterized Molecules	0.08 (0.03, 0.12)	3.7e-04	1.4e-03	-0.05 (-0.10, -9.0e-03)	0.02	0.09	-0.06 (-0.11, -0.01)	0.01	0.19
3-hydroxyhexanoate	Lipid	Fatty Acid, Monohydroxy	0.04 (-0.03, 0.12)	0.24	0.35	0.08 (9.3e-03, 0.16)	0.03	0.12	0.10 (0.02, 0.17)	0.01	0.19
(2,4 or 2,5)-dimethylphenol sulfate	Xenobiotics	Food Component/Plant	0.06 (0.05, 0.08)	6.8e-13	2.0e-11	0.03 (0.01, 0.05)	2.4e-03	0.02	0.03 (5.5e-03, 0.05)	0.01	0.19
alpha-ketoglutarate	Energy	TCA Cycle	0.30 (0.21, 0.40)	1.3e-10	2.0e-09	0.18 (0.09, 0.27)	7.7e-05	1.7e-03	0.11 (0.02, 0.20)	0.01	0.19
3beta,7alpha-dihydroxy-5-cholestenoate	Lipid	Sterol	0.03 (-0.03, 0.09)	0.37	0.49	0.05 (-0.01, 0.12)	0.11	0.29	0.08 (0.02, 0.15)	0.01	0.19
4-vinylcatechol sulfate	Xenobiotics	Benzoate Metabolism	0.04 (0.02, 0.06)	5.6e-04	2.1e-03	0.03 (8.6e-03, 0.05)	6.4e-03	0.05	0.03 (5.8e-03, 0.05)	0.01	0.19
prolylglycine	Peptide	Dipeptide	-0.03 (-0.05, 1.9e-03)	0.07	0.13	-0.02 (-0.05, 3.2e-03)	0.08	0.25	-0.03 (-0.06, -7.1e-03)	0.01	0.19
oleoyl ethanolamide	Lipid	Endocannabinoid	0.17 (0.08, 0.25)	1.3e-04	5.5e-04	0.11 (0.02, 0.20)	0.01	0.08	0.11 (0.02, 0.20)	0.01	0.19
catechol sulfate	Xenobiotics	Benzoate Metabolism	-0.02 (-0.07, 0.03)	0.40	0.52	0.06 (9.6e-03, 0.11)	0.02	0.10	0.07 (0.01, 0.12)	0.01	0.19
caprate (10:0)	Lipid	Medium Chain Fatty Acid	-1.6e-03 (-0.07, 0.07)	0.96	0.98	0.08 (0.01, 0.15)	0.02	0.11	0.09 (0.02, 0.16)	0.01	0.20
2-oleoylglycerol (18:1)	Lipid	Monoacylglycerol	0.06 (0.04, 0.09)	6.5e-10	9.8e-09	0.05 (0.03, 0.07)	5.8e-06	2.6e-04	0.03 (5.1e-03, 0.05)	0.01	0.20
11beta-hydroxyandrosterone glucuronide	Lipid	Androgenic Steroids	0.02 (-0.04, 0.08)	0.48	0.59	-0.05 (-0.12, 6.9e-03)	0.08	0.24	-0.08 (-0.14, -0.01)	0.02	0.20
N-(2-furoyl)glycine	Xenobiotics	Food Component/Plant	0.04 (0.02, 0.06)	1.1e-04	5.0e-04	0.03 (9.2e-03, 0.05)	5.4e-03	0.04	0.03 (5.2e-03, 0.05)	0.02	0.20
arachidoylcarnitine (C20)*	Lipid	Fatty Acid Metabolism (Acyl Carnitine, Long Chain Saturated)	-0.02 (-0.10, 0.06)	0.65	0.73	0.20 (0.12, 0.29)	4.3e-06	2.3e-04	0.12 (0.02, 0.21)	0.02	0.20
16-hydroxypalmitate	Lipid	Fatty Acid, Monohydroxy	0.19 (0.10, 0.29)	3.9e-05	1.9e-04	0.12 (0.03, 0.22)	0.01	0.06	0.12 (0.02, 0.21)	0.02	0.20
3-hydroxypyridine sulfate	Xenobiotics	Chemical	0.04 (8.0e-03, 0.07)	0.01	0.03	0.04 (0.01, 0.07)	6.7e-03	0.05	0.04 (7.2e-03, 0.07)	0.02	0.20
guaiacol sulfate	Xenobiotics	Benzoate Metabolism	0.05 (1.6e-03, 0.09)	0.04	0.08	0.07 (0.02, 0.11)	5.1e-03	0.04	0.06 (0.01, 0.10)	0.02	0.20
sphingomyelin (d18:2/18:1)*	Lipid	Sphingomyelins	-0.31 (-0.44, -0.18)	4.5e-06	2.8e-05	-0.12 (-0.26, 0.01)	0.08	0.24	-0.18 (-0.32, -0.03)	0.02	0.20
caprylate (8:0)	Lipid	Medium Chain Fatty Acid	0.06 (-0.02, 0.14)	0.16	0.26	0.09 (0.01, 0.18)	0.03	0.12	0.10 (0.02, 0.19)	0.02	0.20
3-ethylcatechol sulfate (1)	Xenobiotics	Food Component/Plant	0.06 (0.03, 0.08)	1.6e-05	8.5e-05	0.04 (0.01, 0.07)	3.9e-03	0.03	0.03 (5.8e-03, 0.06)	0.02	0.20
sphingomyelin (d18:2/23:0, d18:1/23:1, d17:1/24:1)*	Lipid	Sphingomyelins	-0.31 (-0.44, -0.18)	2.7e-06	1.8e-05	0.02 (-0.12, 0.15)	0.80	0.89	-0.20 (-0.37, -0.04)	0.02	0.20
sphingomyelin (d18:1/20:1, d18:2/20:0)*	Lipid	Sphingomyelins	-0.34 (-0.48, -0.19)	7.0e-06	4.2e-05	-0.13 (-0.28, 0.02)	0.09	0.26	-0.19 (-0.35, -0.03)	0.02	0.21
sphingosine	Lipid	Sphingosines	0.18 (0.12, 0.24)	1.5e-09	2.2e-08	0.09 (0.03, 0.15)	3.2e-03	0.03	0.07 (0.01, 0.14)	0.02	0.21
hypotaurine	Amino Acid	Methionine, Cysteine, SAM and Taurine Metabolism	-0.01 (-0.08, 0.05)	0.70	0.78	0.05 (-0.02, 0.12)	0.15	0.33	0.08 (0.01, 0.15)	0.02	0.21
3-formylindole	Xenobiotics	Food Component/Plant	-0.20 (-0.32, -0.09)	4.2e-04	1.6e-03	-0.13 (-0.24, -0.01)	0.03	0.14	-0.14 (-0.26, -0.02)	0.02	0.21
3-acetylphenol sulfate	Xenobiotics	Chemical	0.04 (0.02, 0.06)	2.1e-04	8.5e-04	0.03 (8.4e-03, 0.05)	7.6e-03	0.05	0.03 (4.7e-03, 0.05)	0.02	0.21
phosphoethanolamine	Lipid	Phospholipid Metabolism	0.04 (-0.02, 0.11)	0.22	0.33	0.07 (6.0e-03, 0.14)	0.03	0.14	0.08 (0.01, 0.15)	0.02	0.21
1-(1-enyl-stearoyl)-2-oleoyl-GPE (P-18:0/18:1)	Lipid	Plasmalogen	0.17 (0.07, 0.27)	5.9e-04	2.2e-03	0.21 (0.11, 0.31)	3.5e-05	1.0e-03	0.13 (0.02, 0.24)	0.02	0.21
2-hydroxydecanoate	Lipid	Fatty Acid, Monohydroxy	-0.04 (-0.11, 0.04)	0.36	0.48	0.06 (-0.02, 0.13)	0.15	0.33	0.09 (0.02, 0.17)	0.02	0.21
hydroxycotinine	Xenobiotics	Tobacco Metabolite	0.05 (0.04, 0.06)	4.0e-17	3.0e-15	0.03 (0.01, 0.04)	1.4e-04	2.8e-03	0.03 (4.6e-03, 0.05)	0.02	0.21
acisoga	Amino Acid	Polyamine Metabolism	0.15 (0.08, 0.22)	3.0e-05	1.5e-04	0.10 (0.02, 0.17)	0.01	0.06	0.09 (0.01, 0.16)	0.02	0.22
X - 11444	Uncharacterized molecules	Uncharacterized molecules	0.02 (-0.06, 0.09)	0.67	0.75	-0.06 (-0.13, 0.01)	0.12	0.30	-0.09 (-0.16, -0.01)	0.02	0.22
o-cresol sulfate	Xenobiotics	Benzoate Metabolism	0.07 (0.05, 0.09)	3.1e-08	3.2e-07	0.04 (0.01, 0.07)	4.6e-03	0.04	0.03 (5.1e-03, 0.06)	0.02	0.22
3-hydroxy-2-methylpyridine sulfate	Xenobiotics	Chemical	0.02 (6.9e-03, 0.04)	3.7e-03	0.01	0.02 (5.8e-03, 0.04)	6.7e-03	0.05	0.02 (2.8e-03, 0.03)	0.02	0.22
3-hydroxydecanoate	Lipid	Fatty Acid, Monohydroxy	0.04 (-0.02, 0.10)	0.23	0.34	0.09 (0.02, 0.16)	7.1e-03	0.05	0.08 (0.01, 0.15)	0.02	0.22
4-vinylguaiacol sulfate	Xenobiotics	Food Component/Plant	0.05 (0.03, 0.06)	5.8e-08	5.5e-07	0.03 (7.5e-03, 0.04)	5.5e-03	0.04	0.02 (3.1e-03, 0.04)	0.02	0.22
palmitate (16:0)	Lipid	Long Chain Saturated Fatty Acid	0.26 (0.18, 0.35)	5.2e-09	6.1e-08	0.16 (0.07, 0.25)	7.3e-04	9.9e-03	0.11 (0.02, 0.20)	0.02	0.22
cystine	Amino Acid	Methionine, Cysteine, SAM and Taurine Metabolism	0.34 (0.25, 0.43)	2.5e-13	8.3e-12	0.15 (0.05, 0.25)	2.2e-03	0.02	0.11 (0.02, 0.21)	0.02	0.23
5-hydroxyhexanoate	Lipid	Fatty Acid, Monohydroxy	0.02 (-0.01, 0.05)	0.21	0.32	0.04 (7.0e-03, 0.07)	0.02	0.08	0.04 (4.8e-03, 0.07)	0.02	0.23
X - 25267	Uncharacterized molecules	Uncharacterized molecules	-0.02 (-0.04, 2.3e-03)	0.09	0.15	-0.02 (-0.04, 1.3e-03)	0.07	0.22	-0.02 (-0.04, -3.0e-03)	0.02	0.23
3-hydroxyoctanoylcarnitine (1)	Lipid	Fatty Acid Metabolism (Acyl Carnitine, Hydroxy)	-0.06 (-0.13, 7.0e-03)	0.08	0.14	0.06 (-0.01, 0.13)	0.10	0.28	0.09 (0.01, 0.16)	0.02	0.23
X - 18887	Uncharacterized molecules	Uncharacterized molecules	-0.04 (-0.10, 0.01)	0.14	0.23	0.03 (-0.03, 0.09)	0.36	0.58	0.07 (9.6e-03, 0.13)	0.02	0.23
glycochenodeoxycholate 3-sulfate	Lipid	Primary Bile Acid Metabolism	0.06 (0.03, 0.09)	3.5e-04	1.4e-03	0.03 (-5.6e-03, 0.06)	0.10	0.29	0.04 (5.0e-03, 0.07)	0.02	0.24
5alpha-androstan-3alpha,17beta-diol monosulfate (1)	Lipid	Androgenic Steroids	-0.02 (-0.05, 0.02)	0.31	0.43	-0.03 (-0.06, -2.8e-04)	0.05	0.18	-0.04 (-0.07, -4.8e-03)	0.02	0.24
X - 11470	Uncharacterized molecules	Uncharacterized molecules	-0.11 (-0.17, -0.05)	1.3e-04	5.6e-04	-0.08 (-0.13, -0.02)	0.01	0.06	-0.07 (-0.13, -8.6e-03)	0.02	0.24
X - 17365	Uncharacterized molecules	Uncharacterized molecules	0.02 (-9.6e-03, 0.04)	0.21	0.32	0.03 (2.5e-03, 0.06)	0.03	0.13	0.03 (3.8e-03, 0.06)	0.03	0.24
X - 24811	Uncharacterized molecules	Uncharacterized molecules	0.03 (6.9e-03, 0.06)	0.01	0.03	0.04 (9.9e-03, 0.07)	7.8e-03	0.05	0.03 (3.9e-03, 0.06)	0.03	0.24
cis-3,4-methyleneheptanoate	Lipid	Fatty Acid, Branched	0.09 (0.04, 0.14)	5.5e-04	2.0e-03	0.05 (1.8e-03, 0.11)	0.04	0.16	0.06 (7.2e-03, 0.11)	0.03	0.24
5-hydroxyindole sulfate	Amino Acid	Tryptophan Metabolism	-0.10 (-0.14, -0.06)	4.9e-08	4.8e-07	-0.05 (-0.09, -0.01)	8.0e-03	0.05	-0.04 (-0.08, -5.2e-03)	0.03	0.24
laurate (12:0)	Lipid	Medium Chain Fatty Acid	0.01 (-0.05, 0.08)	0.74	0.81	0.06 (-4.5e-03, 0.13)	0.07	0.22	0.08 (9.1e-03, 0.15)	0.03	0.24
methionine sulfone	Amino Acid	Methionine, Cysteine, SAM and Taurine Metabolism	0.02 (-0.06, 0.10)	0.70	0.78	0.12 (0.03, 0.20)	7.4e-03	0.05	0.10 (0.01, 0.18)	0.03	0.24
adenosine 5'-monophosphate (AMP)	Nucleotide	Purine Metabolism, Adenine containing	0.09 (0.04, 0.13)	3.6e-04	1.4e-03	0.06 (0.01, 0.11)	0.01	0.08	0.06 (6.3e-03, 0.10)	0.03	0.24
2-hydroxy-4-(methylthio)butanoic acid	Amino Acid	Methionine, Cysteine, SAM and Taurine Metabolism	0.14 (0.05, 0.22)	1.2e-03	3.8e-03	0.11 (0.02, 0.19)	0.01	0.08	0.10 (0.01, 0.18)	0.03	0.24
3-phosphoglycerate	Carbohydrate	Glycolysis, Gluconeogenesis, and Pyruvate Metabolism	0.16 (0.10, 0.22)	9.0e-08	7.8e-07	0.10 (0.04, 0.16)	7.7e-04	0.01	0.07 (7.6e-03, 0.13)	0.03	0.24
3-hydroxymyristate	Lipid	Fatty Acid, Monohydroxy	0.06 (3.2e-04, 0.12)	0.05	0.09	0.09 (0.03, 0.15)	5.7e-03	0.04	0.07 (8.2e-03, 0.14)	0.03	0.24
5alpha-androstan-3alpha,17beta-diol disulfate	Lipid	Androgenic Steroids	-1.0e-02 (-0.04, 0.02)	0.44	0.56	-0.03 (-0.06, -3.6e-03)	0.03	0.12	-0.03 (-0.06, -3.3e-03)	0.03	0.24
hexanoylglutamine	Lipid	Fatty Acid Metabolism (Acyl Glutamine)	0.04 (-2.5e-03, 0.08)	0.07	0.12	0.04 (-2.2e-03, 0.08)	0.06	0.21	0.05 (5.3e-03, 0.09)	0.03	0.24
stearoylcarnitine (C18)	Lipid	Fatty Acid Metabolism (Acyl Carnitine, Long Chain Saturated)	0.09 (-0.02, 0.19)	0.10	0.17	0.26 (0.15, 0.36)	3.1e-06	1.9e-04	0.13 (0.01, 0.25)	0.03	0.24
pregnenediol sulfate (C21H34O5S)*	Lipid	Pregnenolone Steroids	-0.13 (-0.19, -0.07)	2.1e-05	1.1e-04	-0.10 (-0.16, -0.04)	1.1e-03	0.01	-0.07 (-0.13, -7.4e-03)	0.03	0.24
spermidine	Amino Acid	Polyamine Metabolism	0.04 (-0.02, 0.09)	0.19	0.30	0.05 (-1.1e-03, 0.11)	0.05	0.19	0.06 (6.7e-03, 0.12)	0.03	0.24
lignoceroylcarnitine (C24)*	Lipid	Fatty Acid Metabolism (Acyl Carnitine, Long Chain Saturated)	0.23 (0.13, 0.32)	1.7e-06	1.2e-05	0.24 (0.15, 0.34)	3.2e-07	3.1e-05	0.11 (0.01, 0.22)	0.03	0.24
X - 24949	Uncharacterized molecules	Uncharacterized molecules	0.04 (8.0e-03, 0.08)	0.02	0.04	0.03 (-2.3e-03, 0.07)	0.07	0.21	0.04 (4.4e-03, 0.08)	0.03	0.24
X - 18922	Uncharacterized molecules	Uncharacterized molecules	0.16 (0.09, 0.24)	6.1e-06	3.7e-05	0.10 (0.02, 0.17)	9.6e-03	0.06	0.08 (8.0e-03, 0.15)	0.03	0.24
sphingomyelin (d18:1/21:0, d17:1/22:0, d16:1/23:0)*	Lipid	Sphingomyelins	-0.10 (-0.21, 0.02)	0.10	0.18	0.11 (-5.8e-03, 0.23)	0.06	0.21	-0.16 (-0.30, -0.02)	0.03	0.24
caproate (6:0)	Lipid	Medium Chain Fatty Acid	0.05 (-5.2e-03, 0.11)	0.08	0.14	0.06 (9.6e-04, 0.11)	0.05	0.17	0.06 (6.1e-03, 0.12)	0.03	0.24
pregnenetriol sulfate*	Lipid	Pregnenolone Steroids	-0.06 (-0.12, 8.9e-03)	0.09	0.16	-0.09 (-0.16, -0.02)	7.3e-03	0.05	-0.07 (-0.14, -7.1e-03)	0.03	0.24
linolenoylcarnitine (C18:3)*	Lipid	Fatty Acid Metabolism (Acyl Carnitine, Polyunsaturated)	0.04 (-0.04, 0.12)	0.34	0.46	0.08 (-5.0e-03, 0.16)	0.07	0.21	0.09 (8.8e-03, 0.18)	0.03	0.24
X - 26108	Uncharacterized molecules	Uncharacterized molecules	0.12 (0.07, 0.16)	2.7e-07	2.2e-06	0.10 (0.06, 0.15)	9.7e-06	4.1e-04	0.05 (4.8e-03, 0.10)	0.03	0.24
N-acetylphenylalanine	Amino Acid	Phenylalanine Metabolism	0.26 (0.18, 0.35)	9.2e-10	1.4e-08	0.11 (0.02, 0.20)	0.01	0.07	0.10 (9.3e-03, 0.19)	0.03	0.24
sebacate (C10-DC)	Lipid	Fatty Acid, Dicarboxylate	0.02 (-0.02, 0.06)	0.39	0.51	0.04 (1.3e-03, 0.08)	0.04	0.16	0.04 (4.1e-03, 0.09)	0.03	0.25
gamma-glutamylhistidine	Peptide	Gamma-glutamyl Amino Acid	-0.09 (-0.20, 0.03)	0.13	0.21	-0.13 (-0.25, -0.01)	0.03	0.13	-0.13 (-0.25, -0.01)	0.03	0.25
picolinoylglycine	Lipid	Fatty Acid Metabolism (Acyl Glycine)	0.08 (0.01, 0.15)	0.02	0.05	-0.03 (-0.10, 0.05)	0.51	0.70	-0.09 (-0.17, -7.8e-03)	0.03	0.25
1-linoleoyl-GPI (18:2)*	Lipid	Lysophospholipid	0.13 (0.05, 0.21)	1.2e-03	3.8e-03	0.11 (0.03, 0.19)	6.6e-03	0.05	0.09 (8.3e-03, 0.18)	0.03	0.25
X - 12101	Uncharacterized molecules	Uncharacterized molecules	0.06 (6.4e-03, 0.11)	0.03	0.06	0.06 (4.4e-03, 0.11)	0.03	0.14	0.06 (4.9e-03, 0.11)	0.03	0.25
gamma-glutamyl-alpha-lysine	Peptide	Gamma-glutamyl Amino Acid	-0.02 (-0.18, 0.15)	0.82	0.87	-0.11 (-0.28, 0.06)	0.19	0.40	-0.18 (-0.36, -0.01)	0.03	0.26
dimethylglycine	Amino Acid	Glycine, Serine and Threonine Metabolism	0.20 (0.08, 0.31)	7.1e-04	2.5e-03	0.12 (6.5e-03, 0.24)	0.04	0.15	0.13 (9.6e-03, 0.25)	0.03	0.26
benzoate	Xenobiotics	Benzoate Metabolism	0.01 (-0.05, 0.08)	0.72	0.79	0.06 (-8.1e-04, 0.13)	0.05	0.19	0.07 (5.3e-03, 0.14)	0.03	0.26
X - 23644	Uncharacterized molecules	Uncharacterized molecules	6.7e-03 (-0.02, 0.03)	0.56	0.66	0.02 (7.5e-04, 0.05)	0.04	0.16	0.03 (1.8e-03, 0.05)	0.03	0.26
campesterol	Lipid	Sterol	0.02 (4.0e-04, 0.05)	0.05	0.09	0.06 (0.03, 0.08)	3.2e-06	1.9e-04	0.03 (1.9e-03, 0.05)	0.04	0.26
sphingomyelin (d18:1/25:0, d19:0/24:1, d20:1/23:0, d19:1/24:0)*	Lipid	Sphingomyelins	-0.09 (-0.17, -3.7e-03)	0.04	0.08	0.02 (-0.07, 0.10)	0.69	0.83	-0.10 (-0.19, -6.0e-03)	0.04	0.27
lactate	Carbohydrate	Glycolysis, Gluconeogenesis, and Pyruvate Metabolism	0.58 (0.45, 0.71)	3.5e-18	4.1e-16	0.32 (0.18, 0.45)	5.2e-06	2.6e-04	0.15 (9.4e-03, 0.29)	0.04	0.27
tartronate (hydroxymalonate)	Xenobiotics	Food Component/Plant	-0.23 (-0.28, -0.17)	2.1e-17	1.6e-15	-0.10 (-0.15, -0.04)	4.6e-04	6.9e-03	-0.06 (-0.12, -3.6e-03)	0.04	0.27
8-methoxykynurenate	Amino Acid	Tryptophan Metabolism	0.01 (-0.02, 0.04)	0.47	0.58	-0.02 (-0.05, 8.6e-03)	0.15	0.34	-0.03 (-0.07, -2.0e-03)	0.04	0.27
N-oleoylserine	Lipid	Endocannabinoid	0.03 (-0.05, 0.12)	0.46	0.57	0.07 (-0.02, 0.16)	0.11	0.29	0.09 (4.8e-03, 0.18)	0.04	0.28
X - 21467	Uncharacterized molecules	Uncharacterized molecules	0.08 (0.03, 0.13)	2.9e-03	8.3e-03	-8.2e-03 (-0.06, 0.05)	0.77	0.88	-0.06 (-0.12, -3.1e-03)	0.04	0.28
salicylate	Xenobiotics	Drug - Topical Agents	-0.46 (-1.14, 0.22)	0.18	0.28	-0.90 (-1.52, -0.27)	4.8e-03	0.04	-0.69 (-1.35, -0.03)	0.04	0.29
uridine	Nucleotide	Pyrimidine Metabolism, Uracil containing	-0.35 (-0.52, -0.17)	1.0e-04	4.5e-04	-0.15 (-0.33, 0.03)	0.11	0.29	-0.19 (-0.38, -7.8e-03)	0.04	0.29
5alpha-androstan-3beta,17alpha-diol disulfate	Lipid	Androgenic Steroids	-0.07 (-0.09, -0.04)	9.7e-08	8.4e-07	-0.03 (-0.06, -9.0e-03)	7.6e-03	0.05	-0.03 (-0.05, -1.0e-03)	0.04	0.29
3-methyl catechol sulfate (1)	Xenobiotics	Benzoate Metabolism	0.05 (0.02, 0.08)	4.1e-04	1.5e-03	0.04 (7.5e-03, 0.07)	0.01	0.08	0.03 (1.2e-03, 0.06)	0.04	0.29
riboflavin (Vitamin B2)	Cofactors and Vitamins	Riboflavin Metabolism	-0.08 (-0.13, -0.03)	1.3e-03	4.1e-03	-0.07 (-0.13, -0.02)	4.7e-03	0.04	-0.05 (-0.11, -1.6e-03)	0.04	0.30
nonadecanoate (19:0)	Lipid	Long Chain Saturated Fatty Acid	0.03 (-0.06, 0.13)	0.49	0.59	0.13 (0.03, 0.23)	7.9e-03	0.05	0.10 (3.0e-03, 0.20)	0.04	0.30
2-hydroxybutyrate/2-hydroxyisobutyrate	Amino Acid	Glutathione Metabolism	0.29 (0.20, 0.37)	6.4e-12	1.4e-10	0.18 (0.09, 0.26)	3.8e-05	1.1e-03	0.09 (2.4e-03, 0.18)	0.04	0.30
pro-hydroxy-pro	Amino Acid	Urea cycle; Arginine and Proline Metabolism	-3.5e-04 (-0.08, 0.08)	0.99	0.99	0.04 (-0.05, 0.12)	0.40	0.60	0.09 (1.9e-03, 0.17)	0.05	0.31
X - 17335	Uncharacterized molecules	Uncharacterized molecules	0.03 (-0.02, 0.08)	0.23	0.34	0.05 (2.0e-03, 0.10)	0.04	0.16	0.05 (1.0e-03, 0.11)	0.05	0.31
kynurenate	Amino Acid	Tryptophan Metabolism	-0.02 (-0.12, 0.07)	0.61	0.70	-0.10 (-0.20, 7.5e-03)	0.07	0.22	-0.11 (-0.21, -1.6e-03)	0.05	0.31
fumarate	Energy	TCA Cycle	0.02 (-0.06, 0.10)	0.56	0.66	0.09 (5.0e-03, 0.17)	0.04	0.15	0.09 (1.3e-03, 0.17)	0.05	0.31
hexadecasphingosine (d16:1)*	Lipid	Sphingosines	0.09 (0.05, 0.12)	8.7e-08	7.6e-07	0.05 (0.02, 0.09)	1.2e-03	0.01	0.03 (4.6e-04, 0.07)	0.05	0.31
tetrahydrocortisone glucuronide (5)	Lipid	Corticosteroids	0.08 (0.02, 0.14)	0.01	0.03	-0.02 (-0.08, 0.05)	0.55	0.73	-0.07 (-0.13, -9.2e-04)	0.05	0.31
N2,N5-diacetylornithine	Amino Acid	Urea cycle; Arginine and Proline Metabolism	-0.01 (-0.07, 0.04)	0.57	0.66	0.05 (1.5e-04, 0.11)	0.05	0.18	0.05 (7.1e-04, 0.11)	0.05	0.31
1-hydroxy-2-naphthalenecarboxylate	Xenobiotics	Drug - Other	0.55 (0.21, 0.89)	1.4e-03	4.5e-03	0.29 (-0.06, 0.64)	0.10	0.29	0.36 (4.4e-03, 0.71)	0.05	0.31
branched-chain, straight-chain, or cyclopropyl 10:1 fatty acid (1)*	Partially Characterized Molecules	Partially Characterized Molecules	-0.04 (-0.09, 7.7e-03)	0.10	0.17	0.01 (-0.04, 0.06)	0.64	0.80	0.05 (4.8e-04, 0.11)	0.05	0.31
3-hydroxylaurate	Lipid	Fatty Acid, Monohydroxy	0.02 (-0.03, 0.08)	0.39	0.51	0.07 (0.01, 0.13)	0.02	0.09	0.06 (5.3e-04, 0.12)	0.05	0.31
myristoylcarnitine (C14)	Lipid	Fatty Acid Metabolism (Acyl Carnitine, Long Chain Saturated)	0.09 (-1.4e-03, 0.18)	0.05	0.10	0.13 (0.04, 0.22)	3.9e-03	0.03	0.09 (1.1e-04, 0.19)	0.05	0.32
dehydroepiandrosterone sulfate (DHEA-S)	Lipid	Androgenic Steroids	-0.07 (-0.12, -0.02)	0.01	0.03	-0.06 (-0.11, -2.9e-03)	0.04	0.15	-0.06 (-0.11, -4.6e-06)	0.05	0.32
3-hydroxydecanoylcarnitine	Lipid	Fatty Acid Metabolism (Acyl Carnitine, Hydroxy)	-0.08 (-0.14, -0.01)	0.02	0.05	0.05 (-0.02, 0.12)	0.19	0.40	0.07 (-4.2e-04, 0.14)	0.05	0.33
taurochenodeoxycholic acid 3-sulfate	Lipid	Secondary Bile Acid Metabolism	0.02 (4.9e-04, 0.05)	0.05	0.09	0.02 (-8.3e-03, 0.04)	0.20	0.40	0.02 (-1.7e-04, 0.05)	0.05	0.33
arabonate/xylonate	Carbohydrate	Pentose Metabolism	-0.08 (-0.15, -6.2e-03)	0.03	0.07	-0.06 (-0.13, 0.02)	0.15	0.34	-0.08 (-0.15, 7.4e-04)	0.05	0.33
dopamine 3-O-sulfate	Amino Acid	Tyrosine Metabolism	0.03 (-0.03, 0.09)	0.33	0.45	0.06 (-6.2e-03, 0.12)	0.08	0.24	0.06 (-8.6e-04, 0.13)	0.05	0.34
glucuronate	Carbohydrate	Aminosugar Metabolism	0.14 (0.08, 0.21)	1.0e-05	6.0e-05	0.08 (0.02, 0.14)	0.01	0.08	0.06 (-1.1e-03, 0.13)	0.05	0.34
arachidonoylcholine	Lipid	Fatty Acid Metabolism (Acyl Choline)	-0.06 (-0.09, -0.03)	7.6e-05	3.6e-04	-0.03 (-0.06, -2.2e-03)	0.04	0.14	-0.03 (-0.07, 5.8e-04)	0.05	0.34
X - 12729	Uncharacterized molecules	Uncharacterized molecules	-0.05 (-0.07, -0.02)	8.2e-04	2.8e-03	-0.03 (-0.06, -6.9e-04)	0.04	0.17	-0.03 (-0.05, 6.0e-04)	0.06	0.34
citraconate/glutaconate	Energy	TCA Cycle	0.06 (0.03, 0.09)	1.5e-04	6.5e-04	0.04 (9.8e-03, 0.07)	0.01	0.06	0.03 (-7.5e-04, 0.06)	0.06	0.34
glycolithocholate	Lipid	Secondary Bile Acid Metabolism	-0.02 (-0.04, 3.8e-03)	0.11	0.18	-0.03 (-0.05, -5.0e-03)	0.02	0.08	-0.02 (-0.04, 5.1e-04)	0.06	0.34
X - 23587	Uncharacterized molecules	Uncharacterized molecules	-2.4e-03 (-0.04, 0.03)	0.90	0.93	-0.02 (-0.06, 0.02)	0.28	0.51	-0.04 (-0.07, 8.5e-04)	0.06	0.34
5alpha-pregnan-3beta,20beta-diol monosulfate (1)	Lipid	Progestin Steroids	-0.08 (-0.12, -0.04)	1.6e-04	6.6e-04	-0.06 (-0.10, -0.02)	2.0e-03	0.02	-0.04 (-0.08, 1.1e-03)	0.06	0.34
asparagine	Amino Acid	Alanine and Aspartate Metabolism	-0.40 (-0.64, -0.17)	7.3e-04	2.5e-03	0.11 (-0.14, 0.35)	0.40	0.61	0.25 (-7.2e-03, 0.50)	0.06	0.34
p-cresol glucuronide*	Amino Acid	Tyrosine Metabolism	0.02 (-7.1e-03, 0.04)	0.17	0.27	0.03 (2.9e-03, 0.05)	0.03	0.12	0.02 (-7.3e-04, 0.05)	0.06	0.34
alanine	Amino Acid	Alanine and Aspartate Metabolism	0.63 (0.46, 0.80)	3.0e-13	9.6e-12	0.39 (0.21, 0.57)	1.8e-05	6.4e-04	0.18 (-5.6e-03, 0.36)	0.06	0.34
1-stearoyl-2-linoleoyl-GPI (18:0/18:2)	Lipid	Phosphatidylinositol (PI)	0.06 (-0.04, 0.16)	0.20	0.31	0.13 (0.03, 0.23)	0.01	0.06	0.11 (-3.5e-03, 0.22)	0.06	0.34
pyridoxate	Cofactors and Vitamins	Vitamin B6 Metabolism	-6.6e-03 (-0.07, 0.05)	0.82	0.87	0.05 (-0.01, 0.11)	0.13	0.32	0.06 (-2.1e-03, 0.12)	0.06	0.35
enalapril	Xenobiotics	Drug - Cardiovascular	0.80 (0.56, 1.04)	9.1e-11	1.5e-09	0.24 (-0.01, 0.50)	0.06	0.21	0.25 (-9.9e-03, 0.51)	0.06	0.35
oleate/vaccenate (18:1)	Lipid	Long Chain Monounsaturated Fatty Acid	0.17 (0.10, 0.25)	1.5e-05	8.5e-05	0.10 (0.02, 0.18)	0.02	0.08	0.08 (-3.4e-03, 0.16)	0.06	0.35
X - 12026	Uncharacterized molecules	Uncharacterized molecules	-0.13 (-0.22, -0.04)	4.8e-03	0.01	-0.14 (-0.24, -0.04)	8.2e-03	0.05	-0.10 (-0.20, 4.5e-03)	0.06	0.35
quinate	Xenobiotics	Food Component/Plant	0.02 (-4.9e-04, 0.05)	0.06	0.11	0.03 (5.9e-03, 0.05)	0.01	0.08	0.02 (-1.1e-03, 0.05)	0.06	0.35
X - 13553	Uncharacterized molecules	Uncharacterized molecules	0.03 (-0.03, 0.08)	0.39	0.51	0.06 (-1.8e-03, 0.12)	0.06	0.20	0.06 (-2.8e-03, 0.12)	0.06	0.35
androstenediol (3beta,17beta) monosulfate (1)	Lipid	Androgenic Steroids	0.01 (-0.03, 0.06)	0.57	0.66	-0.03 (-0.07, 0.02)	0.27	0.50	-0.05 (-0.09, 2.2e-03)	0.06	0.35
guanidinoacetate	Amino Acid	Creatine Metabolism	-0.04 (-0.15, 0.07)	0.47	0.58	0.09 (-0.03, 0.20)	0.14	0.33	0.11 (-6.6e-03, 0.23)	0.06	0.37
glycosyl-N-behenoyl-sphingadienine (d18:2/22:0)*	Lipid	Hexosylceramides (HCER)	-0.21 (-0.28, -0.14)	1.6e-09	2.2e-08	-0.07 (-0.14, 5.2e-03)	0.07	0.22	-0.07 (-0.15, 4.6e-03)	0.06	0.37
lysine	Amino Acid	Lysine Metabolism	-0.10 (-0.33, 0.13)	0.40	0.52	-0.14 (-0.38, 0.09)	0.24	0.45	-0.23 (-0.47, 0.01)	0.07	0.37
linolenate [alpha or gamma; (18:3n3 or 6)]	Lipid	Long Chain Polyunsaturated Fatty Acid (n3 and n6)	0.11 (0.05, 0.17)	5.2e-04	1.9e-03	0.07 (9.7e-03, 0.14)	0.02	0.11	0.06 (-4.0e-03, 0.12)	0.07	0.37
margarate (17:0)	Lipid	Long Chain Saturated Fatty Acid	0.15 (0.07, 0.23)	2.3e-04	9.3e-04	0.13 (0.05, 0.21)	2.0e-03	0.02	0.08 (-5.4e-03, 0.16)	0.07	0.37
myristate (14:0)	Lipid	Long Chain Saturated Fatty Acid	0.09 (0.03, 0.16)	7.7e-03	0.02	0.08 (7.3e-03, 0.15)	0.03	0.13	0.07 (-4.7e-03, 0.14)	0.07	0.37
2-ethylphenylsulfate	Xenobiotics	Benzoate Metabolism	0.06 (0.04, 0.08)	1.5e-11	3.0e-10	0.02 (3.2e-03, 0.05)	0.02	0.11	0.02 (-1.4e-03, 0.04)	0.07	0.37
3-indoleglyoxylic acid	Xenobiotics	Food Component/Plant	-0.06 (-0.13, 0.02)	0.13	0.22	-0.04 (-0.11, 0.04)	0.32	0.55	-0.07 (-0.15, 5.0e-03)	0.07	0.37
myristoleoylcarnitine (C14:1)*	Lipid	Fatty Acid Metabolism (Acyl Carnitine, Monounsaturated)	0.02 (-0.04, 0.08)	0.56	0.66	0.06 (-7.9e-03, 0.12)	0.09	0.25	0.06 (-4.7e-03, 0.13)	0.07	0.38
1-(1-enyl-palmitoyl)-GPE (P-16:0)*	Lipid	Lysoplasmalogen	0.06 (-0.03, 0.15)	0.18	0.28	0.12 (0.03, 0.22)	8.6e-03	0.06	0.09 (-7.2e-03, 0.19)	0.07	0.38
12,13-DiHOME	Lipid	Fatty Acid, Dihydroxy	-0.04 (-0.08, -5.2e-03)	0.03	0.06	0.02 (-0.02, 0.06)	0.33	0.55	0.04 (-3.0e-03, 0.08)	0.07	0.38
X - 23780	Uncharacterized molecules	Uncharacterized molecules	0.03 (-1.4e-03, 0.06)	0.06	0.12	0.03 (5.3e-04, 0.06)	0.05	0.17	0.03 (-2.4e-03, 0.06)	0.07	0.38
urea	Amino Acid	Urea cycle; Arginine and Proline Metabolism	-0.16 (-0.27, -0.05)	6.1e-03	0.02	-0.11 (-0.23, 4.2e-03)	0.06	0.20	-0.11 (-0.23, 9.8e-03)	0.07	0.39
eicosenoylcarnitine (C20:1)*	Lipid	Fatty Acid Metabolism (Acyl Carnitine, Monounsaturated)	-0.03 (-0.12, 0.06)	0.57	0.66	0.11 (0.01, 0.20)	0.03	0.12	0.09 (-8.3e-03, 0.19)	0.07	0.39
6-oxopiperidine-2-carboxylate	Amino Acid	Lysine Metabolism	0.09 (0.01, 0.17)	0.03	0.06	0.07 (-0.01, 0.16)	0.09	0.27	0.08 (-7.2e-03, 0.16)	0.07	0.39
N-acetyl-1-methylhistidine*	Amino Acid	Histidine Metabolism	0.08 (0.04, 0.12)	8.2e-05	3.8e-04	0.04 (3.8e-03, 0.09)	0.03	0.14	0.04 (-3.6e-03, 0.08)	0.07	0.39
4-ethylcatechol sulfate	Xenobiotics	Benzoate Metabolism	7.8e-03 (-0.02, 0.04)	0.62	0.71	0.03 (-3.0e-03, 0.06)	0.07	0.23	0.03 (-2.9e-03, 0.06)	0.07	0.39
3-hydroxyoctanoylcarnitine (2)	Lipid	Fatty Acid Metabolism (Acyl Carnitine, Hydroxy)	-0.04 (-0.11, 0.03)	0.25	0.35	0.06 (-0.02, 0.13)	0.15	0.33	0.07 (-6.7e-03, 0.14)	0.07	0.39
X - 13866	Uncharacterized molecules	Uncharacterized molecules	-0.07 (-0.11, -0.02)	3.4e-03	9.6e-03	-0.03 (-0.07, 0.02)	0.22	0.43	-0.04 (-0.09, 4.4e-03)	0.08	0.40
oleoylcarnitine (C18:1)	Lipid	Fatty Acid Metabolism (Acyl Carnitine, Monounsaturated)	0.14 (0.02, 0.25)	0.02	0.04	0.14 (0.03, 0.26)	0.02	0.08	0.11 (-0.01, 0.23)	0.08	0.40
X - 21353	Uncharacterized molecules	Uncharacterized molecules	-0.02 (-0.08, 0.03)	0.42	0.53	0.05 (-0.01, 0.11)	0.10	0.29	0.06 (-6.0e-03, 0.12)	0.08	0.40
homostachydrine*	Xenobiotics	Food Component/Plant	0.02 (-0.03, 0.07)	0.49	0.60	0.05 (-2.1e-03, 0.11)	0.06	0.20	0.05 (-5.6e-03, 0.11)	0.08	0.40
1-palmitoyl-2-oleoyl-GPE (16:0/18:1)	Lipid	Phosphatidylethanolamine (PE)	0.37 (0.30, 0.43)	2.3e-29	2.7e-26	0.20 (0.13, 0.27)	6.4e-09	1.5e-06	0.06 (-7.1e-03, 0.13)	0.08	0.40
branched chain 14:0 dicarboxylic acid**	Lipid	Fatty Acid, Dicarboxylate	-0.12 (-0.15, -0.08)	9.3e-12	2.0e-10	-0.04 (-0.07, -3.1e-03)	0.03	0.14	-0.03 (-0.07, 3.6e-03)	0.08	0.40
sphingomyelin (d18:1/14:0, d16:1/16:0)*	Lipid	Sphingomyelins	-0.11 (-0.26, 0.04)	0.17	0.27	0.09 (-0.06, 0.25)	0.23	0.44	-0.16 (-0.35, 0.02)	0.08	0.40
arachidonoylcarnitine (C20:4)	Lipid	Fatty Acid Metabolism (Acyl Carnitine, Polyunsaturated)	0.11 (0.04, 0.19)	1.5e-03	4.6e-03	0.08 (7.1e-03, 0.15)	0.03	0.13	0.06 (-7.5e-03, 0.14)	0.08	0.40
9-hydroxystearate	Lipid	Fatty Acid, Monohydroxy	0.04 (-9.0e-03, 0.08)	0.11	0.19	0.02 (-0.03, 0.07)	0.37	0.58	0.04 (-5.2e-03, 0.09)	0.08	0.41
hexadecanedioate (C16-DC)	Lipid	Fatty Acid, Dicarboxylate	0.04 (-0.02, 0.11)	0.18	0.28	0.06 (-5.0e-03, 0.13)	0.07	0.22	0.06 (-7.2e-03, 0.13)	0.08	0.41
glutamine conjugate of C7H12O2*	Partially Characterized Molecules	Partially Characterized Molecules	7.3e-03 (-0.02, 0.04)	0.65	0.73	0.02 (-0.01, 0.05)	0.19	0.40	0.03 (-3.5e-03, 0.06)	0.08	0.41
7-alpha-hydroxy-3-oxo-4-cholestenoate (7-Hoca)	Lipid	Sterol	0.20 (0.10, 0.31)	2.2e-04	8.8e-04	0.08 (-0.03, 0.19)	0.17	0.36	0.10 (-0.01, 0.21)	0.08	0.41
serotonin	Amino Acid	Tryptophan Metabolism	0.01 (-6.3e-03, 0.03)	0.23	0.33	0.01 (-5.0e-03, 0.03)	0.17	0.37	0.02 (-1.9e-03, 0.03)	0.08	0.41
X - 23639	Uncharacterized molecules	Uncharacterized molecules	-0.02 (-0.10, 0.07)	0.71	0.78	0.08 (-6.6e-03, 0.18)	0.07	0.22	0.08 (-0.01, 0.18)	0.08	0.41
4-acetamidophenol	Xenobiotics	Drug - Analgesics, Anesthetics	0.20 (0.09, 0.32)	5.7e-04	2.1e-03	0.12 (-1.5e-03, 0.24)	0.05	0.19	0.11 (-0.01, 0.23)	0.08	0.41
3-methylglutaconate	Amino Acid	Leucine, Isoleucine and Valine Metabolism	0.18 (0.08, 0.27)	1.7e-04	7.0e-04	0.21 (0.12, 0.31)	1.1e-05	4.2e-04	0.09 (-0.01, 0.19)	0.08	0.41
N-acetyl-2-aminooctanoate*	Lipid	Fatty Acid, Amino	6.4e-04 (-0.06, 0.06)	0.98	0.99	0.04 (-0.02, 0.10)	0.21	0.42	0.06 (-7.7e-03, 0.12)	0.08	0.41
N-acetylasparagine	Amino Acid	Alanine and Aspartate Metabolism	0.03 (-0.02, 0.08)	0.28	0.39	0.04 (-0.01, 0.09)	0.12	0.30	0.05 (-6.3e-03, 0.10)	0.09	0.41
dihomo-linoleate (20:2n6)	Lipid	Long Chain Polyunsaturated Fatty Acid (n3 and n6)	0.14 (0.07, 0.21)	1.3e-04	5.5e-04	0.09 (0.01, 0.16)	0.02	0.09	0.06 (-9.0e-03, 0.14)	0.09	0.41
1-palmitoyl-2-oleoyl-GPC (16:0/18:1)	Lipid	Phosphatidylcholine (PC)	0.89 (0.67, 1.11)	4.5e-15	2.3e-13	0.58 (0.35, 0.81)	8.2e-07	6.6e-05	0.22 (-0.03, 0.48)	0.09	0.41
3-ureidopropionate	Nucleotide	Pyrimidine Metabolism, Uracil containing	0.02 (-0.05, 0.10)	0.53	0.63	0.02 (-0.05, 0.10)	0.54	0.72	0.07 (-9.9e-03, 0.15)	0.09	0.41
gamma-glutamylleucine	Peptide	Gamma-glutamyl Amino Acid	0.14 (0.03, 0.25)	0.01	0.03	2.6e-03 (-0.11, 0.12)	0.96	0.99	-0.10 (-0.22, 0.01)	0.09	0.41
methionine sulfoxide	Amino Acid	Methionine, Cysteine, SAM and Taurine Metabolism	-0.09 (-0.26, 0.09)	0.33	0.45	0.07 (-0.10, 0.25)	0.41	0.61	0.16 (-0.02, 0.34)	0.09	0.41
1-stearoyl-2-oleoyl-GPS (18:0/18:1)	Lipid	Phosphatidylserine (PS)	0.05 (0.02, 0.07)	9.3e-04	3.1e-03	0.02 (-6.2e-03, 0.05)	0.13	0.31	0.02 (-3.5e-03, 0.05)	0.09	0.41
propyl 4-hydroxybenzoate sulfate	Xenobiotics	Benzoate Metabolism	-0.01 (-0.03, 1.2e-03)	0.07	0.13	-0.01 (-0.03, 2.2e-03)	0.09	0.27	-0.01 (-0.03, 2.0e-03)	0.09	0.41
sphinganine-1-phosphate	Lipid	Sphingolipid Synthesis	0.18 (0.07, 0.29)	1.7e-03	5.3e-03	0.12 (0.01, 0.24)	0.03	0.13	0.10 (-0.01, 0.22)	0.09	0.41
laurylcarnitine (C12)	Lipid	Fatty Acid Metabolism (Acyl Carnitine, Medium Chain)	-2.6e-03 (-0.07, 0.06)	0.94	0.96	0.07 (3.5e-04, 0.13)	0.05	0.18	0.06 (-8.6e-03, 0.13)	0.09	0.41
linoleate (18:2n6)	Lipid	Long Chain Polyunsaturated Fatty Acid (n3 and n6)	0.10 (0.02, 0.17)	9.4e-03	0.02	0.08 (3.0e-03, 0.15)	0.04	0.16	0.07 (-9.7e-03, 0.14)	0.09	0.41
N-palmitoylglycine	Lipid	Fatty Acid Metabolism (Acyl Glycine)	0.10 (-4.0e-03, 0.21)	0.06	0.11	0.08 (-0.02, 0.19)	0.12	0.31	0.10 (-0.01, 0.21)	0.09	0.41
linoleoyl ethanolamide	Lipid	Endocannabinoid	0.04 (2.8e-03, 0.08)	0.04	0.07	0.04 (-2.9e-03, 0.07)	0.07	0.22	0.03 (-5.1e-03, 0.07)	0.09	0.41
ginkgolic acid C15:1	Xenobiotics	Food Component/Plant	-1.3e-03 (-0.02, 0.02)	0.91	0.94	0.02 (-6.9e-03, 0.04)	0.17	0.37	0.02 (-3.0e-03, 0.04)	0.09	0.41
2-naphthol sulfate	Xenobiotics	Chemical	0.09 (0.06, 0.12)	1.0e-08	1.2e-07	0.03 (-1.4e-03, 0.07)	0.06	0.20	0.03 (-4.9e-03, 0.07)	0.09	0.42
X - 21285	Uncharacterized molecules	Uncharacterized molecules	0.04 (0.01, 0.06)	3.9e-03	0.01	0.02 (-7.4e-03, 0.04)	0.17	0.36	0.02 (-3.6e-03, 0.05)	0.09	0.42
17alpha-hydroxypregnenolone 3-sulfate	Lipid	Pregnenolone Steroids	-0.01 (-0.04, 0.02)	0.35	0.47	-0.03 (-0.06, 2.5e-03)	0.07	0.22	-0.03 (-0.06, 4.3e-03)	0.09	0.42
argininate*	Amino Acid	Urea cycle; Arginine and Proline Metabolism	-0.04 (-0.10, 0.02)	0.21	0.32	-0.05 (-0.11, 0.01)	0.13	0.32	-0.05 (-0.12, 8.8e-03)	0.09	0.42
X - 15674	Uncharacterized molecules	Uncharacterized molecules	-0.06 (-0.09, -0.02)	2.0e-03	6.0e-03	-0.03 (-0.07, 3.6e-03)	0.08	0.23	-0.03 (-0.07, 5.3e-03)	0.09	0.42
leucylglycine	Peptide	Dipeptide	-0.01 (-0.04, 0.01)	0.31	0.42	0.01 (-0.01, 0.04)	0.32	0.55	0.02 (-3.5e-03, 0.05)	0.09	0.42
2,3-dihydroxypyridine	Xenobiotics	Food Component/Plant	0.03 (0.01, 0.06)	1.5e-03	4.7e-03	0.03 (4.8e-03, 0.05)	0.02	0.09	0.02 (-3.1e-03, 0.04)	0.09	0.42
isovalerate (i5:0)	Amino Acid	Leucine, Isoleucine and Valine Metabolism	0.13 (0.06, 0.21)	2.8e-04	1.1e-03	0.10 (0.03, 0.17)	8.5e-03	0.05	0.06 (-0.01, 0.14)	0.09	0.43
N-acetylarginine	Amino Acid	Urea cycle; Arginine and Proline Metabolism	0.11 (0.02, 0.19)	0.01	0.03	0.07 (-0.01, 0.16)	0.10	0.28	0.07 (-0.01, 0.16)	0.10	0.43
phenylpyruvate	Amino Acid	Phenylalanine Metabolism	0.17 (0.06, 0.28)	1.8e-03	5.5e-03	0.13 (0.02, 0.24)	0.03	0.12	0.10 (-0.02, 0.21)	0.10	0.43
X - 24352	Uncharacterized molecules	Uncharacterized molecules	0.04 (0.01, 0.07)	6.7e-03	0.02	0.02 (-6.9e-03, 0.05)	0.13	0.32	0.03 (-5.0e-03, 0.06)	0.10	0.43
maltose	Carbohydrate	Glycogen Metabolism	0.02 (2.1e-03, 0.05)	0.03	0.07	0.02 (-4.7e-03, 0.04)	0.12	0.31	0.02 (-3.7e-03, 0.04)	0.10	0.43
glycerophosphoethanolamine	Lipid	Phospholipid Metabolism	0.10 (-0.02, 0.21)	0.11	0.19	0.18 (0.06, 0.30)	3.1e-03	0.03	0.11 (-0.02, 0.23)	0.10	0.43
methyl-4-hydroxybenzoate sulfate	Xenobiotics	Benzoate Metabolism	-0.02 (-0.04, -6.6e-03)	5.5e-03	0.01	-0.01 (-0.03, 3.9e-03)	0.14	0.32	-0.01 (-0.03, 2.6e-03)	0.10	0.43
androsterone glucuronide	Lipid	Androgenic Steroids	-0.03 (-0.07, 6.2e-03)	0.10	0.17	-0.03 (-0.07, 7.6e-03)	0.11	0.29	-0.04 (-0.08, 6.8e-03)	0.10	0.43
3-hydroxystachydrine*	Xenobiotics	Food Component/Plant	-0.02 (-0.04, -0.01)	3.7e-04	1.4e-03	-0.01 (-0.03, 8.3e-04)	0.07	0.21	-0.01 (-0.03, 2.3e-03)	0.10	0.43
X - 13507	Uncharacterized molecules	Uncharacterized molecules	0.02 (-0.03, 0.06)	0.49	0.59	0.05 (8.0e-03, 0.10)	0.02	0.10	0.04 (-7.4e-03, 0.08)	0.10	0.43
glycerol	Lipid	Glycerolipid Metabolism	0.16 (0.09, 0.23)	7.5e-06	4.5e-05	0.09 (0.01, 0.16)	0.02	0.10	0.06 (-0.01, 0.14)	0.10	0.43
caffeic acid sulfate	Xenobiotics	Food Component/Plant	0.01 (-5.1e-04, 0.02)	0.06	0.11	0.01 (2.6e-03, 0.03)	0.02	0.09	0.01 (-2.0e-03, 0.02)	0.10	0.43
3-hydroxyadipate	Lipid	Fatty Acid, Dicarboxylate	0.04 (8.4e-03, 0.08)	0.01	0.03	0.04 (1.1e-03, 0.07)	0.04	0.16	0.03 (-5.9e-03, 0.06)	0.10	0.43
palmitoylcarnitine (C16)	Lipid	Fatty Acid Metabolism (Acyl Carnitine, Long Chain Saturated)	0.28 (0.15, 0.40)	1.8e-05	9.9e-05	0.25 (0.12, 0.38)	1.6e-04	3.2e-03	0.11 (-0.02, 0.25)	0.10	0.43
citramalate	Amino Acid	Glutamate Metabolism	0.13 (0.07, 0.18)	1.5e-06	1.0e-05	0.07 (0.02, 0.12)	7.6e-03	0.05	0.04 (-8.9e-03, 0.10)	0.10	0.43
inosine 5'-monophosphate (IMP)	Nucleotide	Purine Metabolism, (Hypo)Xanthine/Inosine containing	0.03 (-3.1e-04, 0.06)	0.05	0.10	0.02 (-6.9e-03, 0.05)	0.13	0.32	0.02 (-4.9e-03, 0.05)	0.10	0.43
beta-sitosterol	Lipid	Sterol	6.3e-03 (-0.02, 0.03)	0.65	0.73	0.05 (0.03, 0.08)	1.9e-04	3.5e-03	0.02 (-4.9e-03, 0.05)	0.10	0.43
X - 21842	Uncharacterized molecules	Uncharacterized molecules	-0.07 (-0.09, -0.04)	1.8e-06	1.2e-05	-0.03 (-0.06, 2.1e-04)	0.05	0.19	-0.02 (-0.05, 4.8e-03)	0.10	0.43
N-acetylleucine	Amino Acid	Leucine, Isoleucine and Valine Metabolism	0.28 (0.18, 0.37)	3.4e-08	3.4e-07	0.17 (0.07, 0.27)	9.7e-04	0.01	0.09 (-0.02, 0.19)	0.10	0.43
sphingomyelin (d18:1/19:0, d19:1/18:0)*	Lipid	Sphingomyelins	-2.8e-03 (-0.11, 0.11)	0.96	0.98	0.12 (6.7e-03, 0.24)	0.04	0.15	-0.11 (-0.24, 0.02)	0.10	0.43
linoleoylcarnitine (C18:2)*	Lipid	Fatty Acid Metabolism (Acyl Carnitine, Polyunsaturated)	-0.09 (-0.20, 0.03)	0.14	0.22	0.06 (-0.05, 0.18)	0.29	0.51	0.10 (-0.02, 0.22)	0.10	0.43
stearidonate (18:4n3)	Lipid	Long Chain Polyunsaturated Fatty Acid (n3 and n6)	0.14 (0.08, 0.19)	3.0e-06	2.0e-05	0.08 (0.02, 0.14)	6.0e-03	0.05	0.05 (-0.01, 0.11)	0.10	0.43
palmitoylcholine	Lipid	Fatty Acid Metabolism (Acyl Choline)	-0.08 (-0.11, -0.05)	3.5e-07	2.7e-06	-0.04 (-0.07, -8.5e-03)	0.01	0.08	-0.03 (-0.06, 6.1e-03)	0.10	0.43
pregnanediol-3-glucuronide	Lipid	Progestin Steroids	-0.10 (-0.14, -0.05)	1.5e-05	8.5e-05	-0.05 (-0.10, -2.7e-03)	0.04	0.15	-0.04 (-0.09, 8.3e-03)	0.11	0.44
X - 23659	Uncharacterized molecules	Uncharacterized molecules	0.03 (-0.05, 0.11)	0.48	0.59	0.08 (-1.0e-03, 0.17)	0.05	0.19	0.07 (-0.02, 0.16)	0.11	0.44
trans-2-hexenoylglycine	Lipid	Fatty Acid Metabolism (Acyl Glycine)	-0.02 (-0.05, 0.01)	0.20	0.30	0.01 (-0.02, 0.04)	0.35	0.57	0.03 (-5.6e-03, 0.06)	0.11	0.44
metformin	Xenobiotics	Drug - Metabolic	0.77 (0.55, 0.98)	4.7e-12	1.1e-10	0.43 (0.21, 0.66)	1.5e-04	3.0e-03	-0.30 (-0.66, 0.07)	0.11	0.44
X - 23678	Uncharacterized molecules	Uncharacterized molecules	3.2e-03 (-0.03, 0.04)	0.85	0.90	0.03 (-5.7e-03, 0.06)	0.10	0.28	0.03 (-6.6e-03, 0.07)	0.11	0.45
fructose	Carbohydrate	Fructose, Mannose and Galactose Metabolism	0.03 (-0.05, 0.10)	0.47	0.58	-0.01 (-0.09, 0.06)	0.76	0.87	-0.06 (-0.14, 0.01)	0.11	0.45
cortolone glucuronide (1)	Lipid	Corticosteroids	0.16 (0.09, 0.23)	1.3e-05	7.5e-05	-0.03 (-0.10, 0.05)	0.50	0.69	-0.06 (-0.14, 0.01)	0.11	0.45
candesartan	Xenobiotics	Drug - Cardiovascular	0.27 (-0.02, 0.57)	0.07	0.13	-0.33 (-0.64, -9.8e-03)	0.04	0.16	-0.26 (-0.58, 0.06)	0.11	0.45
X - 18901	Uncharacterized molecules	Uncharacterized molecules	-0.07 (-0.10, -0.05)	2.2e-07	1.7e-06	-0.03 (-0.06, 1.0e-03)	0.06	0.20	-0.02 (-0.05, 5.6e-03)	0.11	0.45
X - 23974	Uncharacterized molecules	Uncharacterized molecules	-0.02 (-0.07, 0.03)	0.46	0.57	0.04 (-0.01, 0.09)	0.12	0.31	0.04 (-0.01, 0.10)	0.11	0.46
3-(methylthio)acetaminophen sulfate*	Xenobiotics	Drug - Analgesics, Anesthetics	0.18 (0.07, 0.28)	9.2e-04	3.1e-03	0.10 (-6.5e-03, 0.21)	0.07	0.21	0.09 (-0.02, 0.20)	0.11	0.46
X - 21736	Uncharacterized molecules	Uncharacterized molecules	0.10 (0.05, 0.15)	7.0e-05	3.3e-04	0.06 (6.9e-03, 0.11)	0.03	0.12	0.04 (-0.01, 0.10)	0.11	0.46
1-(1-enyl-stearoyl)-GPE (P-18:0)*	Lipid	Lysoplasmalogen	-0.03 (-0.12, 0.07)	0.58	0.67	0.14 (0.05, 0.24)	3.7e-03	0.03	0.08 (-0.02, 0.19)	0.11	0.46
X - 21442	Uncharacterized molecules	Uncharacterized molecules	6.4e-03 (-0.01, 0.02)	0.47	0.58	0.02 (-1.2e-03, 0.04)	0.07	0.22	0.01 (-3.7e-03, 0.03)	0.12	0.46
N-palmitoyl-sphingosine (d18:1/16:0)	Lipid	Ceramides	0.49 (0.35, 0.63)	7.0e-12	1.5e-10	0.46 (0.32, 0.60)	3.8e-10	4.4e-07	0.14 (-0.04, 0.32)	0.12	0.46
linoleoylcholine*	Lipid	Fatty Acid Metabolism (Acyl Choline)	-0.10 (-0.13, -0.07)	9.5e-10	1.4e-08	-0.05 (-0.08, -0.01)	4.4e-03	0.04	-0.03 (-0.06, 7.0e-03)	0.12	0.46
X - 25828	Uncharacterized molecules	Uncharacterized molecules	-0.13 (-0.23, -0.03)	0.01	0.03	9.2e-03 (-0.09, 0.11)	0.86	0.93	0.09 (-0.02, 0.19)	0.12	0.46
glycerol 3-phosphate	Lipid	Glycerolipid Metabolism	-0.05 (-0.10, 3.4e-03)	0.07	0.13	-0.03 (-0.08, 0.03)	0.33	0.56	-0.04 (-0.09, 0.01)	0.12	0.46
methylsuccinoylcarnitine	Amino Acid	Leucine, Isoleucine and Valine Metabolism	0.05 (-4.4e-03, 0.10)	0.07	0.13	0.05 (9.8e-04, 0.10)	0.05	0.17	0.04 (-0.01, 0.09)	0.12	0.46
X - 23593	Uncharacterized molecules	Uncharacterized molecules	0.05 (-4.7e-03, 0.11)	0.07	0.13	0.04 (-0.02, 0.10)	0.16	0.35	0.05 (-0.01, 0.11)	0.12	0.46
(2 or 3)-decenoate (10:1n7 or n8)	Lipid	Medium Chain Fatty Acid	-9.5e-03 (-0.06, 0.05)	0.73	0.80	0.05 (-0.01, 0.10)	0.11	0.29	0.05 (-0.01, 0.10)	0.12	0.46
nisinate (24:6n3)	Lipid	Long Chain Polyunsaturated Fatty Acid (n3 and n6)	0.08 (0.05, 0.10)	8.2e-10	1.2e-08	0.05 (0.02, 0.07)	3.3e-04	5.2e-03	0.02 (-5.5e-03, 0.05)	0.12	0.47
1-palmitoyl-GPG (16:0)*	Lipid	Lysophospholipid	0.22 (0.14, 0.29)	5.3e-09	6.2e-08	0.12 (0.04, 0.19)	2.0e-03	0.02	0.06 (-0.02, 0.14)	0.12	0.47
alpha-tocopherol	Cofactors and Vitamins	Tocopherol Metabolism	0.54 (0.35, 0.73)	1.3e-08	1.4e-07	0.54 (0.35, 0.73)	1.8e-08	3.1e-06	0.16 (-0.04, 0.37)	0.12	0.47
X - 12844	Uncharacterized molecules	Uncharacterized molecules	0.02 (-0.06, 0.10)	0.60	0.69	-0.06 (-0.14, 0.02)	0.16	0.35	-0.07 (-0.15, 0.02)	0.12	0.47
arabinose	Carbohydrate	Pentose Metabolism	-0.01 (-0.03, 0.01)	0.32	0.44	-0.02 (-0.04, 2.7e-03)	0.09	0.26	-0.02 (-0.04, 4.5e-03)	0.12	0.47
2-stearoyl-GPE (18:0)*	Lipid	Lysophospholipid	-8.2e-04 (-0.06, 0.06)	0.98	0.99	0.02 (-0.05, 0.08)	0.56	0.73	-0.05 (-0.12, 0.01)	0.12	0.47
7-methylxanthine	Xenobiotics	Xanthine Metabolism	0.01 (-0.03, 0.05)	0.57	0.66	0.03 (-0.01, 0.07)	0.19	0.39	0.03 (-9.0e-03, 0.07)	0.12	0.47
dihomo-linolenoyl-choline	Lipid	Fatty Acid Metabolism (Acyl Choline)	-0.04 (-0.06, -0.02)	9.3e-04	3.1e-03	-0.02 (-0.04, 1.4e-03)	0.07	0.21	-0.02 (-0.04, 5.2e-03)	0.13	0.47
1-palmitoyl-2-arachidonoyl-GPI (16:0/20:4)*	Lipid	Phosphatidylinositol (PI)	0.18 (0.10, 0.25)	3.5e-06	2.2e-05	0.04 (-0.04, 0.12)	0.34	0.56	-0.06 (-0.14, 0.02)	0.13	0.47
2-hydroxysebacate	Lipid	Fatty Acid, Dicarboxylate	0.02 (-0.02, 0.05)	0.39	0.50	0.03 (-0.01, 0.07)	0.16	0.36	0.03 (-8.4e-03, 0.07)	0.13	0.47
2-palmitoyl-GPC (16:0)*	Lipid	Lysophospholipid	0.15 (0.04, 0.26)	6.7e-03	0.02	0.22 (0.11, 0.33)	6.7e-05	1.6e-03	0.09 (-0.03, 0.21)	0.13	0.47
S-1-pyrroline-5-carboxylate	Amino Acid	Glutamate Metabolism	-0.04 (-0.08, -6.7e-03)	0.02	0.04	-0.03 (-0.06, 8.2e-03)	0.13	0.32	-0.03 (-0.06, 8.0e-03)	0.13	0.47
pantoate	Cofactors and Vitamins	Pantothenate and CoA Metabolism	4.0e-03 (-0.03, 0.04)	0.81	0.86	0.02 (-0.01, 0.05)	0.19	0.40	0.03 (-7.4e-03, 0.06)	0.13	0.47
N-acetyltyrosine	Amino Acid	Tyrosine Metabolism	0.16 (0.09, 0.24)	2.9e-05	1.5e-04	0.05 (-0.03, 0.13)	0.19	0.39	0.06 (-0.02, 0.14)	0.13	0.48
10-nonadecenoate (19:1n9)	Lipid	Long Chain Monounsaturated Fatty Acid	0.11 (0.04, 0.18)	1.3e-03	4.2e-03	0.07 (5.4e-03, 0.14)	0.03	0.14	0.05 (-0.02, 0.13)	0.13	0.48
X - 12462	Uncharacterized molecules	Uncharacterized molecules	0.14 (0.04, 0.23)	4.3e-03	0.01	0.12 (0.03, 0.22)	0.01	0.06	0.07 (-0.02, 0.17)	0.13	0.48
N-acetylglucosaminylasparagine	Carbohydrate	Aminosugar Metabolism	0.07 (-0.01, 0.15)	0.10	0.17	0.05 (-0.04, 0.13)	0.27	0.50	0.07 (-0.02, 0.15)	0.13	0.48
1,2,3-benzenetriol sulfate (2)	Xenobiotics	Chemical	9.6e-03 (-2.5e-03, 0.02)	0.12	0.20	0.01 (-1.9e-03, 0.02)	0.10	0.27	9.6e-03 (-2.9e-03, 0.02)	0.13	0.48
glutarylcarnitine (C5-DC)	Amino Acid	Lysine Metabolism	3.4e-03 (-0.06, 0.07)	0.92	0.94	0.05 (-0.02, 0.12)	0.13	0.32	0.05 (-0.02, 0.12)	0.13	0.48
X - 21733	Uncharacterized molecules	Uncharacterized molecules	-0.08 (-0.11, -0.06)	3.8e-09	4.7e-08	-0.04 (-0.07, -6.9e-03)	0.02	0.08	-0.02 (-0.05, 6.9e-03)	0.13	0.48
ferulic acid 4-sulfate	Xenobiotics	Food Component/Plant	0.03 (5.6e-03, 0.04)	0.01	0.03	0.02 (-2.8e-03, 0.04)	0.09	0.26	0.02 (-4.7e-03, 0.04)	0.13	0.48
X - 24748	Uncharacterized molecules	Uncharacterized molecules	0.04 (-1.5e-03, 0.07)	0.06	0.11	0.03 (-3.0e-03, 0.07)	0.07	0.22	0.03 (-9.0e-03, 0.07)	0.13	0.48
histidine	Amino Acid	Histidine Metabolism	-0.41 (-0.60, -0.22)	2.6e-05	1.4e-04	-0.23 (-0.42, -0.03)	0.02	0.11	-0.15 (-0.35, 0.05)	0.13	0.48
3-(cystein-S-yl)acetaminophen*	Xenobiotics	Drug - Analgesics, Anesthetics	0.33 (0.17, 0.50)	9.4e-05	4.2e-04	0.16 (-7.5e-03, 0.33)	0.06	0.21	0.13 (-0.04, 0.31)	0.14	0.48
dihydroferulic acid sulfate	Xenobiotics	Food Component/Plant	0.03 (3.0e-03, 0.06)	0.03	0.06	0.02 (-4.7e-03, 0.05)	0.10	0.29	0.02 (-6.7e-03, 0.05)	0.14	0.49
N-formylmethionine	Amino Acid	Methionine, Cysteine, SAM and Taurine Metabolism	-2.4e-03 (-0.18, 0.17)	0.98	0.99	0.09 (-0.10, 0.29)	0.36	0.58	0.15 (-0.05, 0.35)	0.14	0.49
citrate	Energy	TCA Cycle	-0.17 (-0.34, -3.0e-03)	0.05	0.09	0.09 (-0.10, 0.27)	0.35	0.57	0.15 (-0.05, 0.35)	0.14	0.49
1-linoleoyl-GPE (18:2)*	Lipid	Lysophospholipid	-5.5e-03 (-0.10, 0.09)	0.91	0.94	0.10 (9.2e-03, 0.20)	0.03	0.13	0.07 (-0.02, 0.17)	0.14	0.49
1-oleoyl-GPI (18:1)	Lipid	Lysophospholipid	0.11 (0.04, 0.17)	2.0e-03	5.8e-03	0.09 (0.02, 0.16)	7.6e-03	0.05	0.05 (-0.02, 0.13)	0.14	0.49
1-(1-enyl-oleoyl)-GPE (P-18:1)*	Lipid	Lysoplasmalogen	0.03 (-0.05, 0.10)	0.48	0.59	0.07 (-5.3e-03, 0.14)	0.07	0.22	0.06 (-0.02, 0.13)	0.14	0.50
oxindolylalanine	Amino Acid	Tryptophan Metabolism	-0.31 (-0.42, -0.20)	5.8e-08	5.5e-07	-0.12 (-0.24, -8.5e-03)	0.04	0.14	-0.09 (-0.20, 0.03)	0.14	0.50
choline phosphate	Lipid	Phospholipid Metabolism	0.03 (-0.07, 0.14)	0.54	0.64	0.13 (0.02, 0.24)	0.02	0.09	0.08 (-0.03, 0.19)	0.14	0.50
3-hydroxyhippurate sulfate	Xenobiotics	Benzoate Metabolism	0.01 (-3.7e-03, 0.03)	0.12	0.21	0.02 (-1.3e-03, 0.03)	0.07	0.22	0.01 (-4.5e-03, 0.03)	0.14	0.50
glycosyl-N-palmitoyl-sphingosine (d18:1/16:0)	Lipid	Hexosylceramides (HCER)	-0.06 (-0.19, 0.07)	0.35	0.47	0.11 (-0.02, 0.25)	0.11	0.29	0.11 (-0.04, 0.26)	0.14	0.50
X - 21364	Uncharacterized molecules	Uncharacterized molecules	0.04 (-0.04, 0.11)	0.35	0.47	-0.05 (-0.12, 0.03)	0.21	0.42	-0.06 (-0.13, 0.02)	0.14	0.50
docosahexaenoylcholine	Lipid	Fatty Acid Metabolism (Acyl Choline)	-0.06 (-0.09, -0.04)	1.4e-07	1.2e-06	-0.03 (-0.05, -1.5e-03)	0.04	0.15	-0.02 (-0.05, 6.9e-03)	0.15	0.50
beta-alanine	Nucleotide	Pyrimidine Metabolism, Uracil containing	0.16 (0.03, 0.29)	0.01	0.03	0.11 (-0.02, 0.24)	0.11	0.29	0.10 (-0.03, 0.23)	0.15	0.50
saccharin	Xenobiotics	Food Component/Plant	0.02 (-2.5e-03, 0.03)	0.09	0.16	0.02 (-1.7e-03, 0.04)	0.07	0.23	0.01 (-4.8e-03, 0.03)	0.15	0.50
N-palmitoyl-sphinganine (d18:0/16:0)	Lipid	Dihydroceramides	0.31 (0.23, 0.38)	9.0e-16	5.9e-14	0.23 (0.15, 0.30)	3.7e-09	1.1e-06	0.06 (-0.02, 0.15)	0.15	0.51
stearoyl sphingomyelin (d18:1/18:0)	Lipid	Sphingomyelins	0.01 (-0.14, 0.16)	0.87	0.91	0.05 (-0.10, 0.21)	0.49	0.69	-0.12 (-0.28, 0.04)	0.15	0.51
X - 12740	Uncharacterized molecules	Uncharacterized molecules	2.1e-03 (-0.01, 0.02)	0.76	0.82	9.0e-03 (-4.7e-03, 0.02)	0.20	0.40	0.01 (-3.7e-03, 0.02)	0.15	0.51
nervonoylcarnitine (C24:1)*	Lipid	Fatty Acid Metabolism (Acyl Carnitine, Monounsaturated)	0.08 (0.02, 0.14)	0.01	0.03	0.09 (0.02, 0.15)	6.5e-03	0.05	0.05 (-0.02, 0.11)	0.15	0.51
androsterone sulfate	Lipid	Androgenic Steroids	-0.05 (-0.09, -0.01)	0.01	0.03	-0.04 (-0.08, 5.7e-03)	0.09	0.26	-0.03 (-0.07, 0.01)	0.15	0.51
gamma-glutamylglycine	Peptide	Gamma-glutamyl Amino Acid	-0.31 (-0.42, -0.20)	4.7e-08	4.6e-07	-0.13 (-0.25, -0.02)	0.03	0.12	-0.09 (-0.20, 0.03)	0.15	0.51
azelate (C9-DC)	Lipid	Fatty Acid, Dicarboxylate	0.02 (-0.02, 0.05)	0.33	0.46	0.02 (-0.02, 0.05)	0.31	0.53	0.02 (-9.0e-03, 0.06)	0.15	0.51
ornithine	Amino Acid	Urea cycle; Arginine and Proline Metabolism	0.19 (0.03, 0.35)	0.02	0.04	0.10 (-0.07, 0.26)	0.25	0.47	0.12 (-0.05, 0.28)	0.15	0.52
gamma-glutamylvaline	Peptide	Gamma-glutamyl Amino Acid	0.36 (0.22, 0.51)	9.2e-07	6.7e-06	0.07 (-0.09, 0.22)	0.42	0.62	-0.12 (-0.28, 0.05)	0.16	0.52
X - 24588	Uncharacterized molecules	Uncharacterized molecules	0.26 (0.17, 0.35)	2.3e-08	2.4e-07	0.08 (-0.02, 0.17)	0.13	0.32	0.07 (-0.03, 0.17)	0.16	0.52
4-hydroxyphenylacetate	Amino Acid	Phenylalanine Metabolism	0.06 (0.02, 0.10)	2.5e-03	7.4e-03	0.04 (-2.2e-03, 0.08)	0.06	0.21	0.03 (-0.01, 0.07)	0.16	0.52
mannose	Carbohydrate	Fructose, Mannose and Galactose Metabolism	0.65 (0.52, 0.78)	1.6e-22	2.7e-20	0.27 (0.12, 0.41)	2.6e-04	4.2e-03	0.12 (-0.05, 0.29)	0.16	0.52
X - 24494	Uncharacterized molecules	Uncharacterized molecules	-4.5e-03 (-0.04, 0.04)	0.83	0.87	0.03 (-0.02, 0.07)	0.23	0.44	0.03 (-0.01, 0.07)	0.16	0.52
creatine	Amino Acid	Creatine Metabolism	0.15 (0.07, 0.24)	5.3e-04	2.0e-03	-0.02 (-0.11, 0.08)	0.72	0.85	-0.07 (-0.16, 0.03)	0.16	0.52
palmitoyl sphingomyelin (d18:1/16:0)	Lipid	Sphingomyelins	-0.37 (-0.62, -0.12)	3.4e-03	9.6e-03	0.31 (0.05, 0.58)	0.02	0.10	0.23 (-0.09, 0.55)	0.16	0.52
tryptophan	Amino Acid	Tryptophan Metabolism	-0.03 (-0.24, 0.18)	0.77	0.83	-0.09 (-0.30, 0.12)	0.38	0.59	-0.15 (-0.37, 0.06)	0.16	0.52
docosahexaenoate (DHA; 22:6n3)	Lipid	Long Chain Polyunsaturated Fatty Acid (n3 and n6)	0.03 (-0.03, 0.09)	0.34	0.46	0.08 (0.01, 0.14)	0.02	0.10	0.05 (-0.02, 0.12)	0.16	0.52
X - 25523	Uncharacterized molecules	Uncharacterized molecules	-0.02 (-0.05, 4.7e-03)	0.11	0.19	0.02 (-9.8e-03, 0.04)	0.22	0.44	0.02 (-7.5e-03, 0.05)	0.16	0.52
octadecenedioate (C18:1-DC)	Lipid	Fatty Acid, Dicarboxylate	-0.06 (-0.12, 7.0e-03)	0.08	0.14	0.03 (-0.04, 0.09)	0.44	0.64	0.05 (-0.02, 0.12)	0.16	0.53
5alpha-pregnan-3beta,20alpha-diol disulfate	Lipid	Progestin Steroids	-0.05 (-0.09, -5.7e-03)	0.03	0.06	-0.05 (-0.10, -9.5e-03)	0.02	0.09	-0.03 (-0.08, 0.01)	0.16	0.53
N-methylpipecolate	Xenobiotics	Bacterial/Fungal	0.02 (-3.1e-03, 0.05)	0.08	0.15	0.02 (-8.8e-03, 0.05)	0.18	0.38	0.02 (-8.3e-03, 0.05)	0.16	0.53
octadecanedioate (C18-DC)	Lipid	Fatty Acid, Dicarboxylate	-0.02 (-0.09, 0.05)	0.54	0.64	0.05 (-0.02, 0.12)	0.17	0.37	0.05 (-0.02, 0.13)	0.16	0.53
5alpha-androstan-3alpha,17alpha-diol monosulfate	Lipid	Androgenic Steroids	-0.06 (-0.09, -0.03)	1.3e-04	5.6e-04	-0.03 (-0.06, 9.6e-04)	0.06	0.20	-0.02 (-0.05, 9.3e-03)	0.16	0.53
X - 15461	Uncharacterized molecules	Uncharacterized molecules	0.33 (0.23, 0.43)	1.7e-10	2.7e-09	0.15 (0.04, 0.25)	4.9e-03	0.04	0.07 (-0.03, 0.18)	0.16	0.53
(R)-3-hydroxybutyrylcarnitine	Lipid	Fatty Acid Metabolism (Acyl Carnitine, Hydroxy)	0.07 (0.04, 0.10)	9.7e-06	5.6e-05	0.04 (8.0e-03, 0.07)	0.01	0.08	0.02 (-9.2e-03, 0.05)	0.17	0.53
hippurate	Xenobiotics	Benzoate Metabolism	-0.05 (-0.10, -0.01)	0.01	0.03	0.04 (-9.3e-03, 0.08)	0.12	0.31	0.03 (-0.01, 0.08)	0.17	0.53
indolepropionate	Amino Acid	Tryptophan Metabolism	-0.12 (-0.16, -0.08)	5.4e-10	8.1e-09	-0.04 (-0.08, -3.8e-04)	0.05	0.18	-0.03 (-0.07, 0.01)	0.17	0.53
cystathionine	Amino Acid	Methionine, Cysteine, SAM and Taurine Metabolism	0.08 (0.04, 0.13)	2.0e-04	8.1e-04	0.04 (-4.2e-03, 0.09)	0.08	0.23	0.03 (-0.01, 0.08)	0.17	0.53
beta-hydroxyisovaleroylcarnitine	Amino Acid	Leucine, Isoleucine and Valine Metabolism	0.09 (-8.4e-03, 0.19)	0.07	0.13	0.11 (6.9e-03, 0.21)	0.04	0.15	0.07 (-0.03, 0.18)	0.17	0.53
adrenate (22:4n6)	Lipid	Long Chain Polyunsaturated Fatty Acid (n3 and n6)	0.19 (0.13, 0.25)	2.7e-10	4.3e-09	0.09 (0.03, 0.15)	3.1e-03	0.03	0.04 (-0.02, 0.11)	0.17	0.53
X - 22776	Uncharacterized molecules	Uncharacterized molecules	-0.02 (-0.08, 0.05)	0.59	0.68	-0.04 (-0.11, 0.02)	0.20	0.40	-0.05 (-0.11, 0.02)	0.17	0.53
X - 21803	Uncharacterized molecules	Uncharacterized molecules	1.9e-03 (-0.02, 0.02)	0.85	0.90	-9.6e-03 (-0.03, 0.01)	0.36	0.58	-0.01 (-0.04, 6.2e-03)	0.17	0.53
iminodiacetate (IDA)	Xenobiotics	Chemical	-0.27 (-0.41, -0.14)	8.4e-05	3.9e-04	-0.12 (-0.26, 0.02)	0.09	0.26	-0.10 (-0.24, 0.04)	0.17	0.54
sphingomyelin (d17:1/16:0, d18:1/15:0, d16:1/17:0)*	Lipid	Sphingomyelins	-0.32 (-0.46, -0.18)	7.9e-06	4.7e-05	0.04 (-0.11, 0.18)	0.64	0.79	-0.12 (-0.28, 0.05)	0.17	0.54
X - 12456	Uncharacterized molecules	Uncharacterized molecules	0.06 (0.03, 0.09)	8.0e-05	3.7e-04	-0.02 (-0.06, 8.4e-03)	0.15	0.34	-0.02 (-0.06, 0.01)	0.17	0.54
X - 21441	Uncharacterized molecules	Uncharacterized molecules	0.07 (0.02, 0.12)	3.5e-03	9.8e-03	0.02 (-0.02, 0.07)	0.31	0.54	0.03 (-0.02, 0.08)	0.17	0.54
glycoursodeoxycholate	Lipid	Secondary Bile Acid Metabolism	0.02 (-4.5e-03, 0.05)	0.10	0.17	-0.01 (-0.04, 0.01)	0.32	0.55	-0.02 (-0.05, 9.0e-03)	0.17	0.54
X - 12407	Uncharacterized molecules	Uncharacterized molecules	1.1e-03 (-0.02, 0.02)	0.90	0.93	9.4e-03 (-8.1e-03, 0.03)	0.29	0.51	0.01 (-5.5e-03, 0.03)	0.17	0.54
X - 17676	Uncharacterized molecules	Uncharacterized molecules	0.05 (-0.01, 0.12)	0.11	0.18	0.05 (-0.02, 0.11)	0.20	0.40	0.05 (-0.02, 0.12)	0.18	0.54
cytosine	Nucleotide	Pyrimidine Metabolism, Cytidine containing	8.6e-03 (-0.02, 0.03)	0.50	0.61	0.02 (-6.8e-03, 0.04)	0.15	0.34	0.02 (-8.1e-03, 0.04)	0.18	0.54
dimethylarginine (SDMA + ADMA)	Amino Acid	Urea cycle; Arginine and Proline Metabolism	-0.24 (-0.49, 0.02)	0.07	0.13	-9.6e-03 (-0.29, 0.27)	0.95	0.98	0.19 (-0.09, 0.47)	0.18	0.54
4-hydroxyphenylacetylglutamine	Peptide	Acetylated Peptides	0.08 (0.03, 0.13)	9.0e-04	3.0e-03	0.06 (6.2e-03, 0.10)	0.03	0.12	0.03 (-0.02, 0.08)	0.18	0.54
tauroursodeoxycholate	Lipid	Secondary Bile Acid Metabolism	0.03 (4.9e-04, 0.07)	0.05	0.09	-0.01 (-0.05, 0.02)	0.47	0.67	-0.02 (-0.06, 0.01)	0.18	0.54
1-arachidonylglycerol (20:4)	Lipid	Monoacylglycerol	0.03 (7.2e-04, 0.06)	0.04	0.09	0.01 (-0.02, 0.05)	0.37	0.59	-0.02 (-0.05, 9.9e-03)	0.18	0.54
2-hydroxypalmitate	Lipid	Fatty Acid, Monohydroxy	0.09 (-0.03, 0.22)	0.15	0.24	0.11 (-0.01, 0.24)	0.08	0.24	0.09 (-0.04, 0.22)	0.18	0.54
X - 24344	Uncharacterized molecules	Uncharacterized molecules	0.04 (0.02, 0.06)	1.8e-04	7.5e-04	0.02 (-1.3e-03, 0.04)	0.07	0.21	0.02 (-7.3e-03, 0.04)	0.18	0.55
3-methoxycatechol sulfate (1)	Xenobiotics	Benzoate Metabolism	8.9e-03 (-0.01, 0.03)	0.38	0.50	0.02 (-4.8e-03, 0.04)	0.13	0.32	0.01 (-6.6e-03, 0.03)	0.18	0.55
N-lactoyl tyrosine	Amino Acid	Tyrosine Metabolism	0.18 (0.14, 0.22)	2.1e-15	1.2e-13	0.09 (0.04, 0.14)	1.7e-04	3.2e-03	0.03 (-0.02, 0.08)	0.18	0.55
S-methylcysteine sulfoxide	Amino Acid	Methionine, Cysteine, SAM and Taurine Metabolism	-0.11 (-0.16, -0.06)	9.4e-06	5.5e-05	-0.04 (-0.09, 0.01)	0.13	0.32	-0.04 (-0.09, 0.02)	0.18	0.55
sphinganine	Lipid	Sphingolipid Synthesis	0.11 (0.06, 0.17)	2.1e-05	1.1e-04	0.06 (0.01, 0.12)	0.02	0.09	0.04 (-0.02, 0.09)	0.18	0.55
pentose acid*	Partially Characterized Molecules	Partially Characterized Molecules	-0.06 (-0.10, -0.02)	2.7e-03	7.8e-03	-0.02 (-0.07, 0.02)	0.26	0.48	-0.03 (-0.07, 0.01)	0.19	0.55
stachydrine	Xenobiotics	Food Component/Plant	-0.06 (-0.08, -0.03)	5.4e-06	3.3e-05	-0.02 (-0.05, 1.8e-03)	0.07	0.22	-0.02 (-0.04, 8.3e-03)	0.19	0.55
leucine	Amino Acid	Leucine, Isoleucine and Valine Metabolism	0.51 (0.27, 0.75)	2.7e-05	1.4e-04	0.19 (-0.06, 0.44)	0.14	0.33	-0.18 (-0.44, 0.09)	0.19	0.55
N-acetylputrescine	Amino Acid	Polyamine Metabolism	0.26 (0.12, 0.39)	1.8e-04	7.4e-04	0.16 (0.02, 0.30)	0.02	0.11	0.09 (-0.05, 0.23)	0.19	0.56
X - 16580	Uncharacterized molecules	Uncharacterized molecules	0.06 (-0.01, 0.12)	0.11	0.18	0.07 (-3.4e-03, 0.13)	0.06	0.21	0.05 (-0.02, 0.12)	0.19	0.56
perfluorooctanoate (PFOA)	Xenobiotics	Chemical	0.01 (-0.05, 0.07)	0.71	0.78	0.05 (-8.4e-03, 0.11)	0.09	0.26	0.04 (-0.02, 0.10)	0.19	0.56
indole-3-carboxylate	Amino Acid	Tryptophan Metabolism	-0.08 (-0.14, -0.02)	0.01	0.03	-0.05 (-0.11, 0.01)	0.11	0.30	-0.04 (-0.10, 0.02)	0.19	0.56
epiandrosterone sulfate	Lipid	Androgenic Steroids	-0.05 (-0.09, -6.7e-03)	0.02	0.05	-0.03 (-0.07, 0.01)	0.20	0.40	-0.03 (-0.07, 0.01)	0.19	0.56
X - 12126	Uncharacterized molecules	Uncharacterized molecules	-9.7e-03 (-0.03, 0.01)	0.36	0.48	0.02 (-6.6e-03, 0.04)	0.17	0.37	0.01 (-7.4e-03, 0.04)	0.19	0.56
pantothenate	Cofactors and Vitamins	Pantothenate and CoA Metabolism	0.10 (8.8e-03, 0.20)	0.03	0.07	0.06 (-0.04, 0.16)	0.23	0.44	0.06 (-0.03, 0.16)	0.19	0.56
adipoylcarnitine (C6-DC)	Lipid	Fatty Acid Metabolism (Acyl Carnitine, Dicarboxylate)	0.07 (4.4e-03, 0.13)	0.04	0.07	0.05 (-0.02, 0.12)	0.15	0.34	0.05 (-0.02, 0.11)	0.19	0.56
X - 24337	Uncharacterized molecules	Uncharacterized molecules	0.17 (0.10, 0.24)	1.3e-06	9.3e-06	0.06 (-0.01, 0.13)	0.11	0.29	0.05 (-0.03, 0.12)	0.19	0.56
quinine	Xenobiotics	Drug - Antibiotic	0.22 (-0.01, 0.44)	0.06	0.12	0.19 (-0.04, 0.42)	0.11	0.29	0.15 (-0.08, 0.38)	0.20	0.56
androstenediol (3beta,17beta) monosulfate (2)	Lipid	Androgenic Steroids	0.02 (-0.02, 0.06)	0.24	0.34	-8.3e-03 (-0.05, 0.03)	0.67	0.81	-0.03 (-0.06, 0.01)	0.20	0.56
nicotinamide	Cofactors and Vitamins	Nicotinate and Nicotinamide Metabolism	0.04 (-0.02, 0.10)	0.19	0.30	0.05 (-0.01, 0.11)	0.11	0.29	0.04 (-0.02, 0.11)	0.20	0.56
3-methylxanthine	Xenobiotics	Xanthine Metabolism	0.02 (-0.02, 0.06)	0.37	0.49	0.03 (-0.01, 0.07)	0.14	0.33	0.03 (-0.01, 0.07)	0.20	0.56
1-stearoyl-GPE (18:0)	Lipid	Lysophospholipid	0.16 (0.04, 0.28)	8.5e-03	0.02	0.31 (0.19, 0.44)	7.7e-07	6.6e-05	0.09 (-0.05, 0.23)	0.20	0.56
sphingomyelin (d18:2/24:1, d18:1/24:2)*	Lipid	Sphingomyelins	-0.43 (-0.61, -0.25)	3.3e-06	2.1e-05	-0.14 (-0.33, 0.04)	0.13	0.32	-0.14 (-0.35, 0.07)	0.20	0.57
X - 19141	Uncharacterized molecules	Uncharacterized molecules	-0.08 (-0.13, -0.02)	6.3e-03	0.02	-0.04 (-0.09, 0.02)	0.22	0.44	-0.04 (-0.10, 0.02)	0.20	0.57
cysteinylglycine	Amino Acid	Glutathione Metabolism	0.11 (0.01, 0.20)	0.03	0.06	0.10 (-2.8e-04, 0.19)	0.05	0.18	0.06 (-0.03, 0.16)	0.20	0.57
X - 24637	Uncharacterized molecules	Uncharacterized molecules	0.01 (-0.02, 0.04)	0.45	0.57	0.02 (-8.1e-03, 0.05)	0.17	0.37	0.02 (-9.4e-03, 0.04)	0.20	0.57
behenoylcarnitine (C22)*	Lipid	Fatty Acid Metabolism (Acyl Carnitine, Long Chain Saturated)	0.08 (0.03, 0.13)	2.3e-03	6.6e-03	0.10 (0.05, 0.15)	2.3e-04	3.9e-03	0.04 (-0.02, 0.09)	0.20	0.57
1-(1-enyl-palmitoyl)-GPC (P-16:0)*	Lipid	Lysoplasmalogen	-0.40 (-0.52, -0.29)	2.9e-12	7.1e-11	-0.06 (-0.18, 0.07)	0.36	0.58	-0.09 (-0.23, 0.05)	0.20	0.57
glycosyl ceramide (d18:2/24:1, d18:1/24:2)*	Lipid	Hexosylceramides (HCER)	-0.31 (-0.40, -0.23)	2.2e-12	5.5e-11	-0.11 (-0.21, -0.02)	0.01	0.08	-0.07 (-0.17, 0.04)	0.20	0.57
X - 23782	Uncharacterized molecules	Uncharacterized molecules	-0.07 (-0.13, -5.3e-03)	0.03	0.07	0.04 (-0.02, 0.11)	0.21	0.42	0.04 (-0.02, 0.11)	0.20	0.57
nicotinamide riboside	Cofactors and Vitamins	Nicotinate and Nicotinamide Metabolism	0.04 (5.4e-03, 0.07)	0.02	0.05	0.03 (-4.9e-03, 0.06)	0.09	0.26	0.02 (-0.01, 0.06)	0.20	0.57
androstenediol (3beta,17beta) disulfate (2)	Lipid	Androgenic Steroids	-0.02 (-0.08, 0.04)	0.53	0.63	-0.05 (-0.11, 0.01)	0.11	0.30	-0.04 (-0.10, 0.02)	0.20	0.57
4-hydroxyphenylpyruvate	Amino Acid	Tyrosine Metabolism	0.05 (0.01, 0.09)	0.01	0.03	0.02 (-0.02, 0.06)	0.33	0.55	0.03 (-0.01, 0.07)	0.20	0.57
X - 16087	Uncharacterized molecules	Uncharacterized molecules	0.01 (-0.02, 0.05)	0.47	0.58	-3.7e-03 (-0.04, 0.03)	0.84	0.92	-0.02 (-0.06, 0.01)	0.21	0.57
X - 24544	Uncharacterized molecules	Uncharacterized molecules	-0.03 (-0.09, 0.03)	0.30	0.41	-0.04 (-0.11, 0.02)	0.15	0.34	-0.04 (-0.10, 0.02)	0.21	0.57
cysteine s-sulfate	Amino Acid	Methionine, Cysteine, SAM and Taurine Metabolism	0.15 (0.08, 0.22)	2.7e-05	1.4e-04	0.07 (-3.3e-03, 0.15)	0.06	0.21	0.05 (-0.03, 0.12)	0.21	0.57
kynurenine	Amino Acid	Tryptophan Metabolism	1.4e-03 (-0.14, 0.14)	0.98	0.99	-0.12 (-0.27, 0.04)	0.13	0.32	-0.10 (-0.26, 0.06)	0.21	0.57
2-hydroxyhippurate (salicylurate)	Xenobiotics	Benzoate Metabolism	0.02 (2.8e-03, 0.04)	0.03	0.06	0.02 (-4.8e-03, 0.04)	0.13	0.32	0.01 (-7.6e-03, 0.04)	0.21	0.57
X - 16397	Uncharacterized molecules	Uncharacterized molecules	-0.01 (-0.07, 0.04)	0.65	0.73	3.6e-03 (-0.05, 0.06)	0.90	0.96	0.04 (-0.02, 0.09)	0.21	0.57
3beta-hydroxy-5-cholestenoate	Lipid	Sterol	6.4e-03 (-0.09, 0.10)	0.89	0.93	0.08 (-0.02, 0.18)	0.13	0.31	0.07 (-0.04, 0.17)	0.21	0.57
retinol (Vitamin A)	Cofactors and Vitamins	Vitamin A Metabolism	0.24 (0.10, 0.38)	7.7e-04	2.7e-03	0.18 (0.03, 0.33)	0.02	0.08	-0.10 (-0.26, 0.06)	0.21	0.57
1-palmitoyl-GPE (16:0)	Lipid	Lysophospholipid	0.02 (-0.09, 0.13)	0.71	0.78	0.20 (0.09, 0.32)	6.4e-04	8.9e-03	0.08 (-0.04, 0.20)	0.21	0.57
sphingomyelin (d18:1/17:0, d17:1/18:0, d19:1/16:0)	Lipid	Sphingomyelins	-0.20 (-0.34, -0.06)	3.9e-03	0.01	0.09 (-0.05, 0.23)	0.21	0.42	-0.10 (-0.26, 0.06)	0.21	0.57
1-palmitoylglycerol (16:0)	Lipid	Monoacylglycerol	0.11 (0.06, 0.16)	2.5e-06	1.7e-05	0.07 (0.02, 0.12)	3.4e-03	0.03	0.03 (-0.02, 0.08)	0.21	0.57
tiglylcarnitine (C5:1-DC)	Amino Acid	Leucine, Isoleucine and Valine Metabolism	5.0e-03 (-0.05, 0.06)	0.87	0.91	0.05 (-0.02, 0.11)	0.14	0.33	0.04 (-0.02, 0.10)	0.21	0.57
N-acetyl-beta-alanine	Nucleotide	Pyrimidine Metabolism, Uracil containing	0.16 (0.05, 0.28)	4.6e-03	0.01	0.08 (-0.03, 0.20)	0.15	0.34	0.07 (-0.04, 0.19)	0.21	0.57
X - 18888	Uncharacterized molecules	Uncharacterized molecules	0.01 (-0.02, 0.05)	0.37	0.49	0.03 (-2.9e-03, 0.06)	0.07	0.23	0.02 (-0.01, 0.05)	0.21	0.57
X - 15486	Uncharacterized molecules	Uncharacterized molecules	0.09 (0.04, 0.14)	6.0e-04	2.2e-03	0.02 (-0.03, 0.07)	0.41	0.61	0.03 (-0.02, 0.09)	0.21	0.57
X - 11315	Uncharacterized molecules	Uncharacterized molecules	-0.25 (-0.32, -0.18)	9.8e-12	2.1e-10	-0.05 (-0.12, 0.03)	0.21	0.42	0.05 (-0.03, 0.13)	0.21	0.58
3-hydroxybutyrate (BHBA)	Lipid	Ketone Bodies	-0.02 (-0.05, 0.01)	0.27	0.39	0.02 (-0.02, 0.05)	0.29	0.52	0.02 (-0.01, 0.06)	0.21	0.58
glycodeoxycholate	Lipid	Secondary Bile Acid Metabolism	0.01 (-2.8e-03, 0.03)	0.11	0.19	-9.0e-03 (-0.02, 6.4e-03)	0.25	0.47	-9.9e-03 (-0.03, 5.8e-03)	0.22	0.58
imidazole lactate	Amino Acid	Histidine Metabolism	-0.12 (-0.21, -0.03)	0.01	0.03	-3.0e-03 (-0.10, 0.09)	0.95	0.98	0.06 (-0.04, 0.16)	0.22	0.58
1-methylxanthine	Xenobiotics	Xanthine Metabolism	0.01 (-0.02, 0.04)	0.51	0.61	0.02 (-0.01, 0.05)	0.25	0.47	0.02 (-0.01, 0.06)	0.22	0.58
X - 24795	Uncharacterized molecules	Uncharacterized molecules	1.0e-03 (-0.02, 0.02)	0.93	0.95	0.02 (-5.4e-03, 0.04)	0.13	0.32	0.01 (-8.7e-03, 0.04)	0.22	0.58
tryptophan betaine	Amino Acid	Tryptophan Metabolism	-4.8e-03 (-0.03, 0.02)	0.68	0.76	0.01 (-0.01, 0.04)	0.28	0.51	0.02 (-9.0e-03, 0.04)	0.22	0.58
cholic acid glucuronide	Lipid	Primary Bile Acid Metabolism	-0.03 (-0.05, -2.6e-03)	0.03	0.06	-0.02 (-0.04, 6.6e-03)	0.16	0.35	-0.01 (-0.04, 8.9e-03)	0.22	0.58
X - 14056	Uncharacterized molecules	Uncharacterized molecules	0.41 (0.29, 0.54)	5.3e-11	9.6e-10	0.17 (0.04, 0.30)	9.0e-03	0.06	0.08 (-0.05, 0.21)	0.22	0.58
palmitoleoylcarnitine (C16:1)*	Lipid	Fatty Acid Metabolism (Acyl Carnitine, Monounsaturated)	0.06 (-0.02, 0.14)	0.13	0.21	0.05 (-0.03, 0.14)	0.21	0.42	0.05 (-0.03, 0.14)	0.22	0.58
pyrraline	Xenobiotics	Food Component/Plant	-0.03 (-0.07, 8.9e-03)	0.13	0.22	-0.02 (-0.06, 0.01)	0.21	0.42	-0.02 (-0.06, 0.01)	0.22	0.58
methionine	Amino Acid	Methionine, Cysteine, SAM and Taurine Metabolism	-0.03 (-0.27, 0.22)	0.83	0.88	0.10 (-0.15, 0.35)	0.43	0.63	0.16 (-0.10, 0.41)	0.22	0.58
cysteine	Amino Acid	Methionine, Cysteine, SAM and Taurine Metabolism	0.15 (-0.02, 0.31)	0.08	0.14	0.14 (-0.02, 0.31)	0.09	0.27	0.11 (-0.06, 0.28)	0.22	0.58
X - 21740	Uncharacterized molecules	Uncharacterized molecules	0.08 (0.02, 0.13)	4.5e-03	0.01	0.04 (-0.01, 0.10)	0.11	0.30	0.03 (-0.02, 0.09)	0.22	0.58
N-oleoyltaurine	Lipid	Endocannabinoid	0.07 (0.01, 0.13)	0.02	0.04	0.04 (-0.02, 0.10)	0.15	0.34	0.04 (-0.02, 0.10)	0.22	0.58
4-hydroxyhippurate	Xenobiotics	Benzoate Metabolism	0.02 (-0.03, 0.06)	0.52	0.62	0.03 (-0.02, 0.08)	0.20	0.41	0.03 (-0.02, 0.08)	0.22	0.58
16a-hydroxy DHEA 3-sulfate	Lipid	Androgenic Steroids	0.05 (3.8e-03, 0.09)	0.03	0.07	0.02 (-0.03, 0.06)	0.48	0.68	0.03 (-0.02, 0.07)	0.22	0.58
5-dodecenoate (12:1n7)	Lipid	Medium Chain Fatty Acid	-6.7e-03 (-0.06, 0.05)	0.82	0.87	0.01 (-0.05, 0.07)	0.69	0.83	0.04 (-0.02, 0.10)	0.23	0.58
gamma-glutamyltyrosine	Peptide	Gamma-glutamyl Amino Acid	0.30 (0.18, 0.42)	9.0e-07	6.6e-06	0.09 (-0.03, 0.22)	0.15	0.34	0.08 (-0.05, 0.21)	0.23	0.58
alpha-hydroxyisocaproate	Amino Acid	Leucine, Isoleucine and Valine Metabolism	0.07 (-0.02, 0.17)	0.12	0.19	0.10 (7.6e-03, 0.20)	0.03	0.14	0.06 (-0.04, 0.16)	0.23	0.58
gamma-glutamylcitrulline*	Peptide	Gamma-glutamyl Amino Acid	-0.34 (-0.45, -0.24)	4.7e-11	8.7e-10	-0.17 (-0.28, -0.06)	2.4e-03	0.02	-0.07 (-0.18, 0.04)	0.23	0.58
taurine	Amino Acid	Methionine, Cysteine, SAM and Taurine Metabolism	-0.08 (-0.19, 0.04)	0.19	0.30	-3.2e-03 (-0.12, 0.11)	0.96	0.99	0.07 (-0.05, 0.20)	0.23	0.59
alpha-CEHC sulfate	Cofactors and Vitamins	Tocopherol Metabolism	0.03 (-1.6e-03, 0.07)	0.06	0.12	0.03 (-1.7e-03, 0.07)	0.06	0.21	0.02 (-0.01, 0.06)	0.23	0.59
N2-acetyl,N6,N6-dimethyllysine	Amino Acid	Lysine Metabolism	0.02 (-0.01, 0.05)	0.24	0.34	0.01 (-0.02, 0.04)	0.34	0.56	0.02 (-0.01, 0.05)	0.23	0.59
N-methylproline	Amino Acid	Urea cycle; Arginine and Proline Metabolism	-0.06 (-0.09, -0.04)	3.3e-06	2.1e-05	-0.03 (-0.06, -2.7e-03)	0.03	0.13	-0.02 (-0.04, 0.01)	0.23	0.59
X - 11478	Uncharacterized molecules	Uncharacterized molecules	0.05 (9.0e-03, 0.09)	0.02	0.04	0.02 (-0.03, 0.06)	0.47	0.67	0.03 (-0.02, 0.07)	0.23	0.59
5alpha-pregnan-diol disulfate	Lipid	Progestin Steroids	-0.01 (-0.04, 0.02)	0.45	0.57	-0.03 (-0.06, -2.4e-03)	0.03	0.14	-0.02 (-0.05, 0.01)	0.24	0.60
1-stearoyl-2-oleoyl-GPC (18:0/18:1)	Lipid	Phosphatidylcholine (PC)	0.52 (0.38, 0.67)	2.8e-12	7.0e-11	0.33 (0.18, 0.48)	1.5e-05	5.7e-04	0.10 (-0.07, 0.27)	0.24	0.60
heptanoate (7:0)	Lipid	Medium Chain Fatty Acid	-2.1e-04 (-0.06, 0.06)	0.99	0.99	0.03 (-0.03, 0.09)	0.36	0.58	0.04 (-0.02, 0.10)	0.24	0.60
cysteine-glutathione disulfide	Amino Acid	Glutathione Metabolism	-0.13 (-0.18, -0.09)	1.8e-08	2.0e-07	-0.02 (-0.06, 0.03)	0.55	0.73	0.03 (-0.02, 0.08)	0.24	0.60
quinolinate	Cofactors and Vitamins	Nicotinate and Nicotinamide Metabolism	0.03 (-0.05, 0.10)	0.51	0.62	-0.08 (-0.16, 9.0e-03)	0.08	0.24	-0.05 (-0.14, 0.04)	0.24	0.60
4-oxo-retinoic acid	Cofactors and Vitamins	Vitamin A Metabolism	-0.13 (-0.19, -0.07)	1.5e-05	8.4e-05	-0.05 (-0.11, 9.1e-03)	0.10	0.27	-0.04 (-0.10, 0.02)	0.24	0.60
1-palmitoleoylglycerol (16:1)*	Lipid	Monoacylglycerol	0.08 (0.05, 0.10)	2.5e-09	3.3e-08	0.03 (1.9e-03, 0.05)	0.04	0.14	-0.02 (-0.04, 0.01)	0.24	0.60
1-stearoyl-2-oleoyl-GPE (18:0/18:1)	Lipid	Phosphatidylethanolamine (PE)	0.38 (0.31, 0.45)	6.5e-29	3.8e-26	0.21 (0.14, 0.29)	3.2e-09	1.1e-06	0.05 (-0.03, 0.12)	0.24	0.60
sphingosine 1-phosphate	Lipid	Sphingosines	0.21 (0.06, 0.37)	6.7e-03	0.02	0.14 (-0.02, 0.30)	0.08	0.25	0.10 (-0.07, 0.26)	0.24	0.60
sphingadienine	Lipid	Sphingolipid Synthesis	0.07 (0.03, 0.11)	2.9e-04	1.2e-03	0.03 (-9.7e-03, 0.07)	0.15	0.33	0.02 (-0.02, 0.06)	0.24	0.60
ectoine	Xenobiotics	Chemical	-7.4e-03 (-0.04, 0.03)	0.67	0.75	0.01 (-0.02, 0.05)	0.50	0.69	0.02 (-0.01, 0.06)	0.24	0.60
docosapentaenoylcarnitine (C22:5n3)*	Lipid	Fatty Acid Metabolism (Acyl Carnitine, Polyunsaturated)	0.03 (-0.01, 0.07)	0.15	0.24	0.03 (-8.6e-03, 0.08)	0.12	0.30	0.03 (-0.02, 0.07)	0.24	0.60
3-hydroxydodecanedioate*	Lipid	Fatty Acid, Dicarboxylate	9.8e-03 (-0.02, 0.04)	0.51	0.61	0.02 (-6.8e-03, 0.05)	0.13	0.32	0.02 (-0.01, 0.05)	0.24	0.60
methyl indole-3-acetate	Xenobiotics	Food Component/Plant	0.02 (-0.01, 0.05)	0.24	0.35	0.02 (-0.01, 0.05)	0.24	0.46	0.02 (-0.01, 0.05)	0.24	0.60
phenylacetylglutamine	Peptide	Acetylated Peptides	-0.04 (-0.09, 0.02)	0.18	0.28	0.03 (-0.03, 0.08)	0.36	0.58	0.03 (-0.02, 0.09)	0.25	0.61
deoxycholate	Lipid	Secondary Bile Acid Metabolism	0.01 (-8.3e-03, 0.03)	0.24	0.35	-0.01 (-0.03, 9.5e-03)	0.28	0.50	-0.01 (-0.03, 8.8e-03)	0.25	0.61
docosahexaenoylcarnitine (C22:6)*	Lipid	Fatty Acid Metabolism (Acyl Carnitine, Polyunsaturated)	-8.9e-03 (-0.05, 0.03)	0.65	0.73	0.03 (-0.01, 0.07)	0.20	0.40	0.02 (-0.02, 0.07)	0.25	0.62
2-aminoadipate	Amino Acid	Lysine Metabolism	0.18 (0.12, 0.23)	3.5e-09	4.3e-08	0.08 (0.02, 0.14)	5.8e-03	0.04	0.04 (-0.03, 0.10)	0.25	0.62
X - 18899	Uncharacterized molecules	Uncharacterized molecules	-7.4e-03 (-0.04, 0.03)	0.69	0.77	0.02 (-0.02, 0.05)	0.39	0.60	0.02 (-0.02, 0.06)	0.25	0.62
glycerate	Carbohydrate	Glycolysis, Gluconeogenesis, and Pyruvate Metabolism	-0.37 (-0.47, -0.27)	9.3e-13	2.5e-11	-0.12 (-0.23, -0.01)	0.03	0.13	-0.06 (-0.17, 0.05)	0.25	0.62
naproxen	Xenobiotics	Drug - Analgesics, Anesthetics	-0.02 (-0.32, 0.28)	0.90	0.93	-0.18 (-0.49, 0.14)	0.27	0.49	-0.18 (-0.50, 0.13)	0.25	0.62
cortisone	Lipid	Corticosteroids	0.03 (-0.09, 0.14)	0.66	0.74	0.12 (5.8e-03, 0.24)	0.04	0.15	0.07 (-0.05, 0.19)	0.25	0.62
docosapentaenoate (n3 DPA; 22:5n3)	Lipid	Long Chain Polyunsaturated Fatty Acid (n3 and n6)	0.11 (0.05, 0.18)	2.7e-04	1.1e-03	0.09 (0.02, 0.15)	7.5e-03	0.05	0.04 (-0.03, 0.10)	0.26	0.62
undecenoylcarnitine (C11:1)	Lipid	Fatty Acid Metabolism (Acyl Carnitine, Monounsaturated)	-0.11 (-0.19, -0.02)	0.01	0.03	-0.04 (-0.13, 0.04)	0.31	0.53	-0.05 (-0.14, 0.04)	0.26	0.62
ribonate	Carbohydrate	Pentose Metabolism	0.03 (-0.04, 0.10)	0.36	0.47	-9.0e-03 (-0.08, 0.06)	0.80	0.89	-0.04 (-0.11, 0.03)	0.26	0.62
beta-cryptoxanthin	Cofactors and Vitamins	Vitamin A Metabolism	-0.16 (-0.20, -0.12)	1.7e-17	1.5e-15	-0.04 (-0.08, 1.3e-03)	0.06	0.20	-0.02 (-0.06, 0.02)	0.26	0.62
X - 11849	Uncharacterized molecules	Uncharacterized molecules	-0.03 (-0.05, -9.6e-03)	2.7e-03	7.8e-03	-0.01 (-0.03, 4.9e-03)	0.15	0.34	-0.01 (-0.03, 8.0e-03)	0.26	0.62
2,3-dihydroxy-2-methylbutyrate	Amino Acid	Leucine, Isoleucine and Valine Metabolism	0.02 (-0.02, 0.07)	0.34	0.46	0.05 (-3.0e-03, 0.10)	0.07	0.21	0.03 (-0.02, 0.08)	0.26	0.62
pimeloylcarnitine/3-methyladipoylcarnitine (C7-DC)	Lipid	Fatty Acid Metabolism (Acyl Carnitine, Dicarboxylate)	-0.13 (-0.18, -0.07)	5.7e-06	3.5e-05	-8.6e-03 (-0.07, 0.05)	0.77	0.88	0.03 (-0.03, 0.09)	0.26	0.62
N,N-dimethylalanine	Amino Acid	Alanine and Aspartate Metabolism	-0.03 (-0.08, 0.02)	0.22	0.33	-1.1e-03 (-0.05, 0.05)	0.96	0.99	0.03 (-0.02, 0.08)	0.26	0.62
taurodeoxycholate	Lipid	Secondary Bile Acid Metabolism	0.02 (-2.5e-03, 0.03)	0.09	0.16	-9.3e-03 (-0.03, 9.4e-03)	0.33	0.55	-0.01 (-0.03, 8.0e-03)	0.26	0.62
tridecenedioate (C13:1-DC)*	Lipid	Fatty Acid, Dicarboxylate	-0.09 (-0.15, -0.03)	4.4e-03	0.01	-0.04 (-0.10, 0.03)	0.28	0.50	-0.04 (-0.10, 0.03)	0.26	0.62
N-acetyltaurine	Amino Acid	Methionine, Cysteine, SAM and Taurine Metabolism	0.07 (-0.03, 0.17)	0.16	0.26	0.02 (-0.08, 0.13)	0.64	0.79	0.06 (-0.04, 0.16)	0.26	0.62
3-hydroxyisobutyrate	Amino Acid	Leucine, Isoleucine and Valine Metabolism	0.04 (-0.01, 0.09)	0.12	0.21	0.04 (-8.3e-03, 0.10)	0.10	0.28	0.03 (-0.02, 0.08)	0.26	0.62
5alpha-androstan-3beta,17beta-diol disulfate	Lipid	Androgenic Steroids	0.02 (-0.01, 0.06)	0.24	0.34	-0.01 (-0.05, 0.02)	0.44	0.64	-0.02 (-0.06, 0.02)	0.26	0.62
4-allylphenol sulfate	Xenobiotics	Food Component/Plant	-0.02 (-0.06, 0.01)	0.20	0.31	0.02 (-0.02, 0.05)	0.38	0.59	0.02 (-0.01, 0.05)	0.26	0.62
5alpha-androstan-3beta,17beta-diol monosulfate (2)	Lipid	Androgenic Steroids	7.2e-03 (-0.03, 0.04)	0.66	0.75	-7.3e-03 (-0.04, 0.03)	0.66	0.81	-0.02 (-0.05, 0.01)	0.26	0.62
decadienedioic acid (C10:2-DC)**	Lipid	Fatty Acid, Dicarboxylate	7.6e-03 (-0.03, 0.04)	0.69	0.77	-0.02 (-0.06, 0.02)	0.30	0.53	-0.02 (-0.06, 0.02)	0.26	0.62
X - 24462	Uncharacterized molecules	Uncharacterized molecules	-0.02 (-0.06, 0.01)	0.21	0.31	0.01 (-0.03, 0.05)	0.56	0.73	0.02 (-0.02, 0.06)	0.26	0.62
phenylacetate	Amino Acid	Phenylalanine Metabolism	-0.04 (-0.07, -8.3e-03)	0.01	0.03	0.01 (-0.02, 0.05)	0.47	0.67	0.02 (-0.01, 0.05)	0.26	0.62
docosatrienoate (22:3n3)	Lipid	Long Chain Polyunsaturated Fatty Acid (n3 and n6)	0.02 (-7.6e-03, 0.04)	0.19	0.29	9.7e-03 (-0.01, 0.03)	0.42	0.62	0.01 (-0.01, 0.04)	0.26	0.62
vanillactate	Amino Acid	Tyrosine Metabolism	0.03 (-0.04, 0.09)	0.41	0.53	0.02 (-0.05, 0.09)	0.58	0.74	0.04 (-0.03, 0.11)	0.27	0.62
deoxycholic acid glucuronide	Lipid	Secondary Bile Acid Metabolism	0.02 (-6.1e-03, 0.05)	0.12	0.20	-0.01 (-0.04, 0.02)	0.45	0.64	-0.02 (-0.05, 0.01)	0.27	0.62
X - 12707	Uncharacterized molecules	Uncharacterized molecules	-0.04 (-0.08, -4.8e-03)	0.03	0.06	0.02 (-0.02, 0.05)	0.42	0.62	0.02 (-0.02, 0.06)	0.27	0.62
methyl glucopyranoside (alpha + beta)	Xenobiotics	Food Component/Plant	-0.09 (-0.12, -0.05)	1.7e-07	1.4e-06	-0.02 (-0.06, 0.01)	0.20	0.40	0.02 (-0.02, 0.05)	0.27	0.63
X - 12410	Uncharacterized molecules	Uncharacterized molecules	-6.2e-03 (-0.03, 0.02)	0.63	0.72	0.01 (-0.01, 0.04)	0.37	0.58	0.01 (-0.01, 0.04)	0.27	0.63
xylose	Carbohydrate	Pentose Metabolism	-0.01 (-0.04, 0.02)	0.44	0.56	-0.01 (-0.04, 0.01)	0.32	0.54	-0.02 (-0.04, 0.01)	0.27	0.63
N-stearoyl-sphingosine (d18:1/18:0)*	Lipid	Ceramides	0.49 (0.39, 0.58)	1.5e-24	4.3e-22	0.31 (0.21, 0.41)	7.7e-10	4.5e-07	0.06 (-0.05, 0.17)	0.27	0.63
X - 12730	Uncharacterized molecules	Uncharacterized molecules	0.03 (0.01, 0.05)	1.1e-03	3.7e-03	0.01 (-3.7e-03, 0.03)	0.12	0.31	0.01 (-8.1e-03, 0.03)	0.27	0.63
1-palmitoleoyl-GPC (16:1)*	Lipid	Lysophospholipid	0.13 (0.03, 0.23)	8.2e-03	0.02	0.05 (-0.05, 0.15)	0.30	0.52	-0.06 (-0.16, 0.05)	0.28	0.63
indoleacetate	Amino Acid	Tryptophan Metabolism	-0.04 (-0.11, 0.03)	0.23	0.34	0.02 (-0.05, 0.09)	0.51	0.70	0.04 (-0.03, 0.11)	0.28	0.63
ascorbic acid 3-sulfate*	Cofactors and Vitamins	Ascorbate and Aldarate Metabolism	-0.01 (-0.08, 0.06)	0.77	0.83	0.06 (-0.01, 0.13)	0.12	0.31	0.04 (-0.03, 0.11)	0.28	0.64
oxalate (ethanedioate)	Cofactors and Vitamins	Ascorbate and Aldarate Metabolism	-0.34 (-0.44, -0.25)	1.1e-13	4.1e-12	-0.11 (-0.21, -0.02)	0.02	0.10	-0.05 (-0.15, 0.04)	0.28	0.64
X - 24546	Uncharacterized molecules	Uncharacterized molecules	-0.02 (-0.05, 0.02)	0.29	0.40	-0.03 (-0.06, 6.9e-03)	0.12	0.30	-0.02 (-0.06, 0.02)	0.28	0.64
(16 or 17)-methylstearate (a19:0 or i19:0)	Lipid	Fatty Acid, Branched	0.06 (-0.02, 0.14)	0.13	0.22	0.07 (-6.5e-03, 0.15)	0.07	0.22	0.05 (-0.04, 0.13)	0.28	0.64
3-hydroxyoleoylcarnitine	Lipid	Fatty Acid Metabolism (Acyl Carnitine, Hydroxy)	0.04 (-8.3e-03, 0.08)	0.11	0.19	0.04 (-1.7e-03, 0.09)	0.06	0.20	0.02 (-0.02, 0.07)	0.28	0.64
2-methoxyacetaminophen glucuronide*	Xenobiotics	Drug - Analgesics, Anesthetics	0.21 (0.08, 0.34)	1.8e-03	5.4e-03	0.09 (-0.04, 0.22)	0.17	0.37	0.07 (-0.06, 0.21)	0.29	0.64
X - 21796	Uncharacterized molecules	Uncharacterized molecules	-8.9e-03 (-0.12, 0.10)	0.88	0.91	0.02 (-0.10, 0.13)	0.80	0.89	0.06 (-0.05, 0.18)	0.29	0.64
malonylcarnitine	Lipid	Fatty Acid Synthesis	0.01 (-0.03, 0.05)	0.60	0.69	-0.01 (-0.06, 0.03)	0.55	0.73	-0.02 (-0.07, 0.02)	0.29	0.64
sulfate of piperine metabolite C18H21NO3 (3)*	Xenobiotics	Food Component/Plant	0.04 (0.01, 0.06)	6.5e-03	0.02	0.02 (-6.1e-03, 0.05)	0.13	0.32	0.01 (-0.01, 0.04)	0.29	0.64
X - 19183	Uncharacterized molecules	Uncharacterized molecules	-0.02 (-0.04, -1.2e-03)	0.04	0.08	-0.01 (-0.03, 8.1e-03)	0.24	0.46	-0.01 (-0.03, 9.3e-03)	0.29	0.64
X - 18921	Uncharacterized molecules	Uncharacterized molecules	7.3e-03 (-0.05, 0.06)	0.79	0.84	5.9e-03 (-0.05, 0.06)	0.83	0.91	0.03 (-0.02, 0.08)	0.29	0.65
pentadecanoate (15:0)	Lipid	Long Chain Saturated Fatty Acid	0.06 (-0.03, 0.14)	0.17	0.27	0.07 (-0.02, 0.15)	0.13	0.32	0.05 (-0.04, 0.13)	0.29	0.65
glutamine_degradant*	Partially Characterized Molecules	Partially Characterized Molecules	-0.09 (-0.16, -0.03)	6.2e-03	0.02	-8.7e-03 (-0.08, 0.06)	0.81	0.90	0.04 (-0.03, 0.11)	0.29	0.65
ribitol	Carbohydrate	Pentose Metabolism	0.26 (0.16, 0.37)	1.2e-06	8.7e-06	0.09 (-0.01, 0.20)	0.09	0.25	0.06 (-0.05, 0.16)	0.29	0.65
taurodeoxycholic acid 3-sulfate	Lipid	Secondary Bile Acid Metabolism	0.03 (1.4e-03, 0.05)	0.04	0.08	5.4e-03 (-0.02, 0.03)	0.67	0.81	0.01 (-0.01, 0.04)	0.29	0.65
10-heptadecenoate (17:1n7)	Lipid	Long Chain Monounsaturated Fatty Acid	0.12 (0.06, 0.18)	1.3e-04	5.6e-04	0.06 (-8.5e-03, 0.12)	0.09	0.26	0.03 (-0.03, 0.10)	0.30	0.65
1-oleoyl-2-linoleoyl-GPE (18:1/18:2)*	Lipid	Phosphatidylethanolamine (PE)	0.08 (0.04, 0.13)	3.1e-04	1.2e-03	0.06 (0.02, 0.11)	6.7e-03	0.05	0.03 (-0.02, 0.07)	0.30	0.65
alpha-ketoglutaramate*	Amino Acid	Glutamate Metabolism	-0.23 (-0.36, -0.10)	6.2e-04	2.2e-03	-0.03 (-0.17, 0.11)	0.64	0.80	0.08 (-0.07, 0.22)	0.30	0.65
vanillylmandelate (VMA)	Amino Acid	Tyrosine Metabolism	-0.06 (-0.16, 0.04)	0.21	0.32	0.01 (-0.09, 0.12)	0.78	0.88	0.06 (-0.05, 0.17)	0.30	0.65
1-arachidonoyl-GPC (20:4n6)*	Lipid	Lysophospholipid	0.05 (-0.05, 0.15)	0.35	0.47	0.13 (0.02, 0.23)	0.02	0.09	-0.06 (-0.18, 0.05)	0.30	0.65
X - 17351	Uncharacterized molecules	Uncharacterized molecules	-0.06 (-0.09, -0.02)	1.2e-03	3.8e-03	-0.02 (-0.05, 0.02)	0.38	0.59	-0.02 (-0.06, 0.02)	0.30	0.65
4-acetylcatechol sulfate (1)	Xenobiotics	Food Component/Plant	-0.02 (-0.04, 4.6e-03)	0.13	0.21	0.01 (-9.9e-03, 0.03)	0.29	0.51	0.01 (-0.01, 0.03)	0.30	0.65
X - 11858	Uncharacterized molecules	Uncharacterized molecules	-0.03 (-0.04, -0.01)	6.0e-04	2.2e-03	-0.01 (-0.03, 3.9e-03)	0.15	0.33	-8.1e-03 (-0.02, 7.2e-03)	0.30	0.65
X - 16964	Uncharacterized molecules	Uncharacterized molecules	0.27 (0.14, 0.39)	2.4e-05	1.2e-04	0.15 (0.02, 0.27)	0.02	0.10	0.07 (-0.06, 0.19)	0.30	0.65
X - 18913	Uncharacterized molecules	Uncharacterized molecules	-0.03 (-0.10, 0.05)	0.48	0.59	0.02 (-0.05, 0.09)	0.55	0.72	0.04 (-0.03, 0.11)	0.30	0.65
oleoylcholine	Lipid	Fatty Acid Metabolism (Acyl Choline)	-0.06 (-0.08, -0.03)	4.0e-05	2.0e-04	-0.03 (-0.05, 1.3e-03)	0.06	0.21	-0.02 (-0.05, 0.01)	0.30	0.65
GlcNAc sulfate conjugate of C21H34O2 steroid**	Partially Characterized Molecules	Partially Characterized Molecules	-0.01 (-0.05, 0.02)	0.40	0.52	-0.03 (-0.06, 7.2e-03)	0.13	0.31	-0.02 (-0.05, 0.02)	0.30	0.65
sphingomyelin (d18:1/24:1, d18:2/24:0)*	Lipid	Sphingomyelins	0.10 (-0.11, 0.30)	0.36	0.48	0.28 (0.07, 0.50)	9.4e-03	0.06	0.14 (-0.13, 0.42)	0.30	0.66
X - 23997	Uncharacterized molecules	Uncharacterized molecules	-0.01 (-0.03, 0.01)	0.37	0.49	7.8e-03 (-0.02, 0.03)	0.52	0.70	0.01 (-0.01, 0.04)	0.31	0.66
X - 17357	Uncharacterized molecules	Uncharacterized molecules	0.09 (0.02, 0.16)	0.01	0.03	-0.01 (-0.09, 0.06)	0.70	0.84	-0.04 (-0.11, 0.03)	0.31	0.66
methylnaphthyl sulfate (2)*	Xenobiotics	Chemical	0.06 (0.04, 0.08)	5.9e-11	1.1e-09	0.02 (-4.5e-03, 0.04)	0.11	0.29	0.01 (-0.01, 0.04)	0.31	0.66
N-methyltaurine	Amino Acid	Methionine, Cysteine, SAM and Taurine Metabolism	-0.02 (-0.04, -1.8e-03)	0.03	0.07	-8.5e-03 (-0.03, 0.01)	0.43	0.62	-0.01 (-0.03, 0.01)	0.31	0.66
andro steroid monosulfate C19H28O6S (1)*	Lipid	Androgenic Steroids	0.04 (4.7e-03, 0.08)	0.03	0.06	0.02 (-0.02, 0.05)	0.37	0.58	0.02 (-0.02, 0.06)	0.31	0.67
perfluorooctanesulfonate (PFOS)	Xenobiotics	Chemical	-0.04 (-0.09, 0.02)	0.17	0.27	0.05 (-7.5e-03, 0.10)	0.09	0.26	0.03 (-0.03, 0.08)	0.31	0.67
9,10-DiHOME	Lipid	Fatty Acid, Dihydroxy	-0.04 (-0.06, -7.0e-03)	0.01	0.03	7.7e-03 (-0.02, 0.04)	0.61	0.77	0.02 (-0.01, 0.05)	0.31	0.67
arginine	Amino Acid	Urea cycle; Arginine and Proline Metabolism	-0.10 (-0.28, 0.07)	0.26	0.36	-8.6e-03 (-0.19, 0.17)	0.92	0.97	0.09 (-0.09, 0.27)	0.32	0.67
dihomo-linolenate (20:3n3 or n6)	Lipid	Long Chain Polyunsaturated Fatty Acid (n3 and n6)	0.21 (0.13, 0.29)	3.4e-07	2.6e-06	0.11 (0.03, 0.19)	9.6e-03	0.06	0.04 (-0.04, 0.13)	0.32	0.67
2-aminophenol sulfate	Xenobiotics	Food Component/Plant	-0.06 (-0.09, -0.03)	6.6e-05	3.2e-04	-0.02 (-0.05, 6.8e-03)	0.13	0.32	-0.02 (-0.05, 0.01)	0.32	0.68
X - 25450	Uncharacterized molecules	Uncharacterized molecules	-5.1e-03 (-0.03, 0.02)	0.72	0.79	-0.02 (-0.05, 0.01)	0.23	0.44	-0.01 (-0.04, 0.01)	0.32	0.68
tyrosine	Amino Acid	Tyrosine Metabolism	0.34 (0.18, 0.51)	5.1e-05	2.5e-04	0.11 (-0.07, 0.28)	0.24	0.45	0.09 (-0.09, 0.27)	0.32	0.68
2-hydroxyoctanoate	Lipid	Fatty Acid, Monohydroxy	-0.01 (-0.07, 0.05)	0.72	0.79	0.02 (-0.04, 0.08)	0.62	0.78	0.03 (-0.03, 0.09)	0.32	0.68
thymol sulfate	Xenobiotics	Food Component/Plant	-0.02 (-0.04, 7.0e-04)	0.06	0.11	-0.01 (-0.03, 7.9e-03)	0.26	0.49	-9.4e-03 (-0.03, 9.2e-03)	0.32	0.68
glycine	Amino Acid	Glycine, Serine and Threonine Metabolism	-0.41 (-0.55, -0.27)	3.1e-09	4.0e-08	-0.14 (-0.28, 4.7e-03)	0.06	0.20	-0.07 (-0.22, 0.07)	0.32	0.68
5-acetylamino-6-amino-3-methyluracil	Xenobiotics	Xanthine Metabolism	0.03 (-7.5e-03, 0.06)	0.13	0.21	0.03 (-7.8e-03, 0.06)	0.13	0.31	0.02 (-0.02, 0.05)	0.32	0.68
3-carboxy-4-methyl-5-propyl-2-furanpropanoate (CMPF)	Lipid	Fatty Acid, Dicarboxylate	-0.07 (-0.10, -0.04)	5.8e-05	2.8e-04	-0.02 (-0.06, 0.02)	0.26	0.48	-0.02 (-0.06, 0.02)	0.32	0.68
propionylcarnitine (C3)	Lipid	Fatty Acid Metabolism (also BCAA Metabolism)	0.18 (0.07, 0.28)	9.4e-04	3.1e-03	0.05 (-0.06, 0.16)	0.41	0.61	-0.06 (-0.17, 0.06)	0.32	0.68
4-hydroxyglutamate	Amino Acid	Glutamate Metabolism	0.13 (0.10, 0.16)	1.3e-15	7.9e-14	0.05 (0.01, 0.08)	4.7e-03	0.04	0.02 (-0.02, 0.05)	0.32	0.68
X - 24328	Uncharacterized molecules	Uncharacterized molecules	-0.10 (-0.16, -0.04)	8.3e-04	2.8e-03	-0.05 (-0.11, 6.5e-03)	0.08	0.24	-0.03 (-0.09, 0.03)	0.33	0.68
X - 17325	Uncharacterized molecules	Uncharacterized molecules	3.8e-03 (-0.02, 0.03)	0.74	0.80	0.02 (-2.7e-03, 0.04)	0.08	0.25	0.01 (-0.01, 0.03)	0.33	0.68
alpha-ketobutyrate	Amino Acid	Methionine, Cysteine, SAM and Taurine Metabolism	0.21 (0.12, 0.29)	9.9e-07	7.2e-06	0.11 (0.03, 0.20)	8.2e-03	0.05	0.04 (-0.04, 0.13)	0.33	0.68
desmethylnaproxen sulfate	Xenobiotics	Drug - Analgesics, Anesthetics	-9.1e-03 (-0.32, 0.31)	0.95	0.97	-0.16 (-0.49, 0.16)	0.33	0.56	-0.16 (-0.49, 0.16)	0.33	0.68
sphingomyelin (d18:0/20:0, d16:0/22:0)*	Lipid	Dihydrosphingomyelins	0.26 (0.18, 0.33)	1.1e-10	1.8e-09	0.14 (0.06, 0.22)	7.8e-04	0.01	-0.05 (-0.14, 0.05)	0.33	0.68
choline	Lipid	Phospholipid Metabolism	0.05 (-0.15, 0.26)	0.61	0.70	-3.0e-04 (-0.21, 0.21)	1.00	1.00	-0.11 (-0.32, 0.11)	0.33	0.68
X - 23665	Uncharacterized molecules	Uncharacterized molecules	0.01 (-0.05, 0.07)	0.69	0.77	0.03 (-0.03, 0.09)	0.38	0.59	0.03 (-0.03, 0.09)	0.33	0.68
retinal	Cofactors and Vitamins	Vitamin A Metabolism	0.01 (-0.01, 0.04)	0.33	0.45	0.02 (-5.7e-03, 0.05)	0.12	0.30	0.01 (-0.01, 0.04)	0.33	0.68
salicyluric glucuronide*	Xenobiotics	Drug - Analgesics, Anesthetics	0.13 (0.01, 0.24)	0.03	0.06	0.09 (-0.02, 0.21)	0.11	0.30	0.06 (-0.06, 0.18)	0.33	0.68
1-(1-enyl-palmitoyl)-2-linoleoyl-GPE (P-16:0/18:2)*	Lipid	Plasmalogen	-0.10 (-0.19, -6.0e-03)	0.04	0.07	0.02 (-0.07, 0.12)	0.61	0.77	0.05 (-0.05, 0.14)	0.33	0.68
oleoyl-linoleoyl-glycerol (18:1/18:2) [1]	Lipid	Diacylglycerol	0.15 (0.10, 0.21)	1.8e-08	1.9e-07	0.09 (0.04, 0.14)	1.2e-03	0.01	-0.03 (-0.09, 0.03)	0.33	0.68
2'-O-methylcytidine	Nucleotide	Pyrimidine Metabolism, Cytidine containing	-0.06 (-0.13, 6.3e-03)	0.08	0.14	0.02 (-0.05, 0.09)	0.64	0.80	0.04 (-0.04, 0.11)	0.33	0.68
3,5-dichloro-2,6-dihydroxybenzoic acid	Xenobiotics	Chemical	0.06 (-0.02, 0.13)	0.13	0.22	0.04 (-0.03, 0.12)	0.26	0.49	0.04 (-0.04, 0.11)	0.33	0.68
1-palmitoleoyl-2-linolenoyl-GPC (16:1/18:3)*	Lipid	Phosphatidylcholine (PC)	3.3e-03 (-0.04, 0.05)	0.89	0.93	-1.1e-03 (-0.05, 0.05)	0.97	0.99	-0.02 (-0.07, 0.03)	0.33	0.68
2-butenoylglycine	Lipid	Fatty Acid Metabolism (Acyl Glycine)	-0.02 (-0.05, 8.6e-03)	0.17	0.27	5.6e-03 (-0.02, 0.03)	0.71	0.84	0.01 (-0.02, 0.04)	0.33	0.68
carnosine	Amino Acid	Histidine Metabolism	0.06 (0.02, 0.09)	7.7e-04	2.7e-03	0.03 (-5.8e-03, 0.06)	0.10	0.29	0.02 (-0.02, 0.05)	0.33	0.68
X - 25271	Uncharacterized molecules	Uncharacterized molecules	-0.04 (-0.06, -0.02)	1.1e-04	5.0e-04	-0.01 (-0.03, 9.1e-03)	0.26	0.48	-0.01 (-0.03, 0.01)	0.34	0.68
carotene diol (3)	Cofactors and Vitamins	Vitamin A Metabolism	-0.12 (-0.15, -0.08)	4.0e-09	4.9e-08	-0.03 (-0.07, 0.01)	0.18	0.38	-0.02 (-0.06, 0.02)	0.34	0.68
3-(3-hydroxyphenyl)propionate	Xenobiotics	Benzoate Metabolism	2.0e-03 (-0.02, 0.02)	0.83	0.88	9.7e-03 (-8.5e-03, 0.03)	0.30	0.52	9.1e-03 (-9.4e-03, 0.03)	0.34	0.68
2-acetamidophenol sulfate	Xenobiotics	Food Component/Plant	-0.05 (-0.07, -0.03)	6.6e-07	4.9e-06	-0.01 (-0.04, 6.8e-03)	0.18	0.38	-0.01 (-0.03, 0.01)	0.34	0.68
dodecanedioate (C12-DC)	Lipid	Fatty Acid, Dicarboxylate	-0.04 (-0.10, 0.02)	0.17	0.27	0.02 (-0.04, 0.08)	0.55	0.73	0.03 (-0.03, 0.09)	0.34	0.68
1-myristoyl-2-arachidonoyl-GPC (14:0/20:4)*	Lipid	Phosphatidylcholine (PC)	0.21 (0.13, 0.28)	1.1e-08	1.2e-07	0.10 (0.03, 0.18)	5.2e-03	0.04	-0.04 (-0.12, 0.04)	0.34	0.69
3-hydroxyhippurate	Xenobiotics	Benzoate Metabolism	4.3e-03 (-0.02, 0.03)	0.75	0.81	0.02 (-9.5e-03, 0.04)	0.20	0.41	0.01 (-0.01, 0.04)	0.34	0.69
hydroxyasparagine**	Amino Acid	Alanine and Aspartate Metabolism	0.30 (0.11, 0.48)	1.5e-03	4.6e-03	-0.08 (-0.31, 0.16)	0.52	0.70	-0.11 (-0.35, 0.12)	0.34	0.69
3-indoxyl sulfate	Amino Acid	Tryptophan Metabolism	-3.8e-03 (-0.06, 0.06)	0.90	0.93	-0.01 (-0.07, 0.05)	0.74	0.86	-0.03 (-0.09, 0.03)	0.34	0.69
dihydroorotate	Nucleotide	Pyrimidine Metabolism, Orotate containing	-6.6e-03 (-0.04, 0.03)	0.73	0.79	-0.01 (-0.05, 0.02)	0.44	0.64	-0.02 (-0.06, 0.02)	0.34	0.69
erythronate*	Carbohydrate	Aminosugar Metabolism	0.36 (0.18, 0.55)	1.4e-04	6.0e-04	0.27 (0.06, 0.47)	0.01	0.06	0.10 (-0.11, 0.31)	0.34	0.69
hexadecenedioate (C16:1-DC)*	Lipid	Fatty Acid, Dicarboxylate	0.02 (-0.04, 0.09)	0.43	0.54	0.03 (-0.04, 0.09)	0.40	0.61	0.03 (-0.03, 0.09)	0.34	0.69
aconitate [cis or trans]	Energy	TCA Cycle	0.30 (0.15, 0.45)	8.5e-05	3.9e-04	0.18 (0.02, 0.34)	0.02	0.11	0.08 (-0.08, 0.24)	0.35	0.69
taurocholenate sulfate*	Lipid	Secondary Bile Acid Metabolism	0.05 (6.8e-04, 0.10)	0.05	0.09	0.02 (-0.04, 0.07)	0.55	0.72	0.03 (-0.03, 0.08)	0.35	0.69
octadecadienedioate (C18:2-DC)*	Lipid	Fatty Acid, Dicarboxylate	-0.10 (-0.15, -0.05)	4.0e-05	2.0e-04	-0.04 (-0.09, 0.01)	0.14	0.33	-0.02 (-0.08, 0.03)	0.35	0.69
paraxanthine	Xenobiotics	Xanthine Metabolism	0.03 (-3.7e-03, 0.06)	0.08	0.15	0.02 (-0.01, 0.06)	0.20	0.40	0.02 (-0.02, 0.05)	0.35	0.69
ethyl alpha-glucopyranoside	Xenobiotics	Food Component/Plant	-4.5e-03 (-0.02, 0.01)	0.63	0.72	-8.7e-03 (-0.03, 0.01)	0.36	0.58	-9.2e-03 (-0.03, 0.01)	0.35	0.69
N6-methyllysine	Amino Acid	Lysine Metabolism	0.01 (-0.03, 0.06)	0.48	0.59	0.02 (-0.02, 0.06)	0.41	0.61	0.02 (-0.02, 0.06)	0.35	0.69
tetradecadienoate (14:2)*	Lipid	Long Chain Polyunsaturated Fatty Acid (n3 and n6)	-0.01 (-0.07, 0.05)	0.73	0.80	0.02 (-0.04, 0.08)	0.46	0.65	0.03 (-0.03, 0.09)	0.35	0.69
1-oleoyl-GPC (18:1)	Lipid	Lysophospholipid	-0.14 (-0.26, -0.01)	0.03	0.06	0.16 (0.03, 0.30)	0.02	0.10	0.07 (-0.08, 0.22)	0.35	0.69
N6-succinyladenosine	Nucleotide	Purine Metabolism, Adenine containing	-0.03 (-0.11, 0.04)	0.34	0.46	-0.04 (-0.11, 0.04)	0.30	0.53	-0.04 (-0.11, 0.04)	0.35	0.69
stearoylcholine*	Lipid	Fatty Acid Metabolism (Acyl Choline)	-0.04 (-0.07, -0.02)	1.5e-05	8.3e-05	-0.02 (-0.04, 3.2e-03)	0.10	0.27	-0.01 (-0.03, 0.01)	0.35	0.70
X - 21339	Uncharacterized molecules	Uncharacterized molecules	0.01 (-0.04, 0.06)	0.63	0.72	-0.01 (-0.06, 0.04)	0.63	0.79	-0.02 (-0.08, 0.03)	0.36	0.70
ibuprofen	Xenobiotics	Drug - Analgesics, Anesthetics	0.12 (-0.07, 0.32)	0.23	0.33	0.07 (-0.13, 0.27)	0.48	0.68	0.09 (-0.11, 0.30)	0.36	0.70
androstenediol (3alpha, 17alpha) monosulfate (3)	Lipid	Androgenic Steroids	-0.02 (-0.07, 0.03)	0.41	0.53	-0.04 (-0.09, 0.01)	0.14	0.33	-0.02 (-0.08, 0.03)	0.36	0.70
heneicosapentaenoate (21:5n3)	Lipid	Long Chain Polyunsaturated Fatty Acid (n3 and n6)	-0.01 (-0.04, 0.01)	0.34	0.47	0.02 (-7.5e-03, 0.04)	0.17	0.36	0.01 (-0.01, 0.04)	0.36	0.70
X - 12798	Uncharacterized molecules	Uncharacterized molecules	0.06 (1.2e-03, 0.13)	0.05	0.09	0.03 (-0.03, 0.09)	0.33	0.55	0.03 (-0.03, 0.09)	0.36	0.70
isoeugenol sulfate	Xenobiotics	Food Component/Plant	0.03 (9.5e-03, 0.05)	3.3e-03	9.4e-03	9.8e-03 (-0.01, 0.03)	0.33	0.56	9.4e-03 (-0.01, 0.03)	0.36	0.70
chenodeoxycholate	Lipid	Primary Bile Acid Metabolism	-4.1e-03 (-0.02, 0.01)	0.64	0.73	-6.6e-03 (-0.02, 0.01)	0.46	0.66	-8.3e-03 (-0.03, 9.5e-03)	0.36	0.70
losartan	Xenobiotics	Drug - Cardiovascular	0.68 (0.45, 0.91)	4.9e-09	5.8e-08	0.14 (-0.10, 0.39)	0.26	0.48	0.12 (-0.13, 0.37)	0.36	0.70
X - 24970	Uncharacterized molecules	Uncharacterized molecules	5.2e-03 (-0.01, 0.02)	0.58	0.67	8.1e-03 (-0.01, 0.03)	0.40	0.61	8.8e-03 (-0.01, 0.03)	0.36	0.70
methyl vanillate sulfate	Xenobiotics	Food Component/Plant	8.0e-03 (-0.03, 0.04)	0.64	0.73	0.02 (-0.02, 0.05)	0.37	0.59	0.02 (-0.02, 0.05)	0.36	0.70
sphingomyelin (d18:2/16:0, d18:1/16:1)*	Lipid	Sphingomyelins	-0.11 (-0.30, 0.08)	0.27	0.38	0.03 (-0.16, 0.23)	0.75	0.86	-0.11 (-0.34, 0.13)	0.37	0.70
N-lactoyl phenylalanine	Amino Acid	Phenylalanine Metabolism	0.31 (0.24, 0.39)	8.0e-16	5.5e-14	0.16 (0.08, 0.24)	1.2e-04	2.5e-03	0.04 (-0.05, 0.13)	0.37	0.70
flavin adenine dinucleotide (FAD)	Cofactors and Vitamins	Riboflavin Metabolism	0.05 (4.1e-03, 0.09)	0.03	0.07	0.02 (-0.02, 0.07)	0.31	0.53	-0.02 (-0.07, 0.02)	0.37	0.70
glucuronide of C10H18O2 (1)*	Partially Characterized Molecules	Partially Characterized Molecules	-0.02 (-0.04, 0.01)	0.29	0.41	-0.01 (-0.04, 0.02)	0.33	0.55	-0.01 (-0.04, 0.02)	0.37	0.70
5-acetylamino-6-formylamino-3-methyluracil	Xenobiotics	Xanthine Metabolism	0.02 (1.9e-04, 0.05)	0.05	0.09	0.02 (-7.0e-03, 0.04)	0.17	0.36	0.01 (-0.01, 0.03)	0.37	0.70
1-linoleoyl-GPG (18:2)*	Lipid	Lysophospholipid	0.12 (0.05, 0.18)	3.3e-04	1.3e-03	0.06 (-7.2e-03, 0.12)	0.08	0.24	0.03 (-0.04, 0.10)	0.37	0.71
pyruvate	Carbohydrate	Glycolysis, Gluconeogenesis, and Pyruvate Metabolism	0.56 (0.41, 0.72)	3.2e-12	7.7e-11	0.25 (0.08, 0.41)	3.5e-03	0.03	0.08 (-0.09, 0.25)	0.37	0.71
3-methoxytyramine sulfate	Amino Acid	Tyrosine Metabolism	0.03 (8.3e-03, 0.06)	9.4e-03	0.02	0.01 (-0.01, 0.04)	0.31	0.54	0.01 (-0.01, 0.04)	0.37	0.71
X - 22509	Uncharacterized molecules	Uncharacterized molecules	-0.06 (-0.08, -0.04)	7.0e-08	6.4e-07	-0.01 (-0.04, 0.01)	0.29	0.51	-0.01 (-0.03, 0.01)	0.37	0.71
3-bromo-5-chloro-2,6-dihydroxybenzoic acid*	Xenobiotics	Chemical	0.02 (-0.03, 0.07)	0.49	0.60	0.03 (-0.02, 0.08)	0.24	0.46	0.02 (-0.03, 0.08)	0.38	0.71
isoursodeoxycholate	Lipid	Secondary Bile Acid Metabolism	0.05 (0.02, 0.08)	1.8e-03	5.4e-03	-4.2e-03 (-0.04, 0.03)	0.80	0.89	-0.01 (-0.05, 0.02)	0.38	0.71
1-(1-enyl-palmitoyl)-2-palmitoyl-GPC (P-16:0/16:0)*	Lipid	Plasmalogen	-0.43 (-0.57, -0.29)	1.2e-09	1.7e-08	-0.07 (-0.22, 0.08)	0.35	0.57	0.08 (-0.10, 0.25)	0.38	0.71
X - 21319	Uncharacterized molecules	Uncharacterized molecules	0.02 (-0.03, 0.07)	0.40	0.52	-2.6e-04 (-0.05, 0.05)	0.99	1.00	0.02 (-0.03, 0.07)	0.38	0.71
X - 21286	Uncharacterized molecules	Uncharacterized molecules	-0.06 (-0.11, -5.9e-03)	0.03	0.06	-0.03 (-0.09, 0.02)	0.24	0.45	-0.02 (-0.08, 0.03)	0.38	0.71
pregnenolone sulfate	Lipid	Pregnenolone Steroids	-0.04 (-0.08, 3.9e-03)	0.08	0.14	-0.03 (-0.07, 8.2e-03)	0.12	0.30	-0.02 (-0.06, 0.02)	0.38	0.71
octadecenedioylcarnitine (C18:1-DC)*	Lipid	Fatty Acid Metabolism (Acyl Carnitine, Dicarboxylate)	-0.03 (-0.09, 0.04)	0.42	0.53	5.4e-03 (-0.06, 0.07)	0.86	0.93	0.03 (-0.03, 0.09)	0.38	0.71
1-cerotoyl-GPC (26:0)*	Lipid	Lysophospholipid	-0.05 (-0.09, -4.7e-03)	0.03	0.06	0.02 (-0.02, 0.07)	0.27	0.50	0.02 (-0.03, 0.07)	0.38	0.71
11beta-hydroxyetiocholanolone glucuronide*	Lipid	Androgenic Steroids	-0.06 (-0.09, -0.02)	8.8e-04	3.0e-03	-4.0e-03 (-0.04, 0.03)	0.82	0.91	-0.02 (-0.05, 0.02)	0.38	0.71
ethylmalonate	Amino Acid	Leucine, Isoleucine and Valine Metabolism	0.05 (-4.8e-03, 0.11)	0.07	0.13	0.03 (-0.02, 0.09)	0.25	0.47	0.03 (-0.03, 0.09)	0.38	0.71
trans-4-hydroxyproline	Amino Acid	Urea cycle; Arginine and Proline Metabolism	0.14 (0.05, 0.22)	1.1e-03	3.7e-03	0.05 (-0.04, 0.13)	0.26	0.48	0.04 (-0.05, 0.12)	0.38	0.71
1-palmitoyl-2-linoleoyl-GPI (16:0/18:2)	Lipid	Phosphatidylinositol (PI)	0.12 (0.04, 0.19)	1.8e-03	5.5e-03	0.03 (-0.04, 0.11)	0.41	0.61	0.04 (-0.04, 0.12)	0.38	0.71
dihydroferulate	Xenobiotics	Food Component/Plant	6.1e-03 (-0.01, 0.03)	0.56	0.66	9.8e-03 (-0.01, 0.03)	0.36	0.58	9.4e-03 (-0.01, 0.03)	0.38	0.71
1-palmitoyl-2-dihomo-linolenoyl-GPC (16:0/20:3n3 or 6)*	Lipid	Phosphatidylcholine (PC)	0.56 (0.36, 0.77)	6.3e-08	5.9e-07	0.13 (-0.05, 0.30)	0.15	0.34	-0.08 (-0.25, 0.10)	0.39	0.72
eicosapentaenoate (EPA; 20:5n3)	Lipid	Long Chain Polyunsaturated Fatty Acid (n3 and n6)	0.07 (6.5e-03, 0.12)	0.03	0.06	0.08 (0.01, 0.14)	0.01	0.08	0.03 (-0.04, 0.09)	0.39	0.72
arachidonate (20:4n6)	Lipid	Long Chain Polyunsaturated Fatty Acid (n3 and n6)	0.18 (0.10, 0.26)	1.3e-05	7.3e-05	0.12 (0.03, 0.20)	5.2e-03	0.04	0.04 (-0.05, 0.12)	0.39	0.72
phenylacetylglutamate	Peptide	Acetylated Peptides	-0.01 (-0.04, 0.01)	0.35	0.47	0.01 (-0.01, 0.04)	0.31	0.53	0.01 (-0.02, 0.04)	0.39	0.72
3-amino-2-piperidone	Amino Acid	Urea cycle; Arginine and Proline Metabolism	0.10 (-0.03, 0.23)	0.14	0.23	0.04 (-0.09, 0.18)	0.53	0.72	0.06 (-0.08, 0.20)	0.39	0.72
N-acetylalliin	Xenobiotics	Food Component/Plant	6.1e-03 (-0.01, 0.02)	0.51	0.61	9.3e-03 (-9.0e-03, 0.03)	0.32	0.54	8.1e-03 (-0.01, 0.03)	0.39	0.72
glycine conjugate of C10H14O2 (1)*	Partially Characterized Molecules	Partially Characterized Molecules	0.09 (0.05, 0.14)	8.0e-05	3.7e-04	0.03 (-0.01, 0.08)	0.17	0.36	0.02 (-0.03, 0.07)	0.39	0.72
2S,3R-dihydroxybutyrate	Lipid	Fatty Acid, Dihydroxy	0.04 (-0.04, 0.11)	0.34	0.46	0.06 (-0.02, 0.14)	0.12	0.31	0.04 (-0.05, 0.12)	0.39	0.72
glucuronide of C10H18O2 (7)*	Partially Characterized Molecules	Partially Characterized Molecules	1.4e-03 (-0.02, 0.02)	0.90	0.93	-6.5e-03 (-0.03, 0.02)	0.56	0.73	-9.8e-03 (-0.03, 0.01)	0.39	0.72
X - 12849	Uncharacterized molecules	Uncharacterized molecules	0.01 (-0.01, 0.04)	0.29	0.40	0.01 (-0.01, 0.04)	0.29	0.51	0.01 (-0.01, 0.04)	0.39	0.72
N-acetylglycine	Amino Acid	Glycine, Serine and Threonine Metabolism	-0.18 (-0.24, -0.12)	2.4e-09	3.1e-08	-0.05 (-0.11, 0.02)	0.17	0.36	-0.03 (-0.10, 0.04)	0.39	0.72
N-acetylaspartate (NAA)	Amino Acid	Alanine and Aspartate Metabolism	-0.13 (-0.22, -0.05)	1.2e-03	3.8e-03	-0.01 (-0.10, 0.07)	0.79	0.89	0.04 (-0.05, 0.13)	0.39	0.72
4-acetamidophenylglucuronide	Xenobiotics	Drug - Analgesics, Anesthetics	0.11 (7.7e-03, 0.21)	0.03	0.07	0.05 (-0.05, 0.15)	0.34	0.56	0.04 (-0.06, 0.15)	0.39	0.72
X - 21821	Uncharacterized molecules	Uncharacterized molecules	-0.05 (-0.09, -0.02)	1.6e-03	4.8e-03	-0.01 (-0.05, 0.02)	0.51	0.70	-0.01 (-0.05, 0.02)	0.40	0.72
X - 11632	Uncharacterized molecules	Uncharacterized molecules	0.07 (0.03, 0.11)	6.7e-04	2.4e-03	0.05 (5.0e-03, 0.09)	0.03	0.12	0.02 (-0.02, 0.06)	0.40	0.72
N2-acetyl,N6-methyllysine	Amino Acid	Lysine Metabolism	9.7e-03 (-0.02, 0.04)	0.50	0.61	9.1e-03 (-0.02, 0.04)	0.54	0.72	0.01 (-0.02, 0.04)	0.40	0.72
3-(3-hydroxyphenyl)propionate sulfate	Xenobiotics	Benzoate Metabolism	-0.01 (-0.03, 0.01)	0.34	0.46	1.0e-02 (-0.01, 0.03)	0.35	0.57	9.1e-03 (-0.01, 0.03)	0.40	0.72
1-stearoyl-2-docosahexaenoyl-GPC (18:0/22:6)	Lipid	Phosphatidylcholine (PC)	0.16 (0.05, 0.27)	6.1e-03	0.02	0.17 (0.05, 0.29)	4.3e-03	0.04	0.05 (-0.07, 0.17)	0.40	0.73
p-cresol sulfate	Xenobiotics	Benzoate Metabolism	-0.03 (-0.07, 0.01)	0.20	0.31	0.02 (-0.02, 0.06)	0.37	0.58	0.02 (-0.02, 0.06)	0.40	0.73
X - 17354	Uncharacterized molecules	Uncharacterized molecules	-0.07 (-0.09, -0.05)	2.8e-09	3.5e-08	-0.02 (-0.04, 8.6e-03)	0.21	0.42	-0.01 (-0.03, 0.01)	0.40	0.73
hydroxypalmitoyl sphingomyelin (d18:1/16:0(OH))**	Lipid	Sphingomyelins	-0.37 (-0.51, -0.24)	5.3e-08	5.2e-07	-0.02 (-0.16, 0.12)	0.74	0.86	0.07 (-0.09, 0.22)	0.41	0.73
ethyl glucuronide	Xenobiotics	Chemical	6.4e-03 (-0.01, 0.03)	0.52	0.62	-6.2e-03 (-0.03, 0.01)	0.54	0.72	-8.7e-03 (-0.03, 0.01)	0.41	0.73
N2,N2-dimethylguanosine	Nucleotide	Purine Metabolism, Guanine containing	0.10 (-0.06, 0.26)	0.23	0.34	-0.12 (-0.30, 0.06)	0.20	0.41	-0.08 (-0.27, 0.11)	0.41	0.73
Fibrinopeptide A*	Peptide	Fibrinogen Cleavage Peptide	-0.01 (-0.04, 0.01)	0.34	0.47	-0.01 (-0.04, 0.02)	0.41	0.61	-0.01 (-0.04, 0.02)	0.41	0.73
lactosyl-N-nervonoyl-sphingosine (d18:1/24:1)*	Lipid	Lactosylceramides (LCER)	-0.28 (-0.38, -0.18)	7.7e-08	6.9e-07	-0.05 (-0.16, 0.06)	0.41	0.61	0.05 (-0.07, 0.17)	0.41	0.73
X - 11308	Uncharacterized molecules	Uncharacterized molecules	9.5e-04 (-0.07, 0.07)	0.98	0.99	-1.4e-03 (-0.07, 0.07)	0.97	0.99	-0.03 (-0.10, 0.04)	0.41	0.73
oleoyl-arachidonoyl-glycerol (18:1/20:4) [2]*	Lipid	Diacylglycerol	0.13 (0.09, 0.17)	1.2e-11	2.5e-10	0.07 (0.03, 0.11)	5.4e-04	7.7e-03	-0.02 (-0.06, 0.02)	0.41	0.73
(14 or 15)-methylpalmitate (a17:0 or i17:0)	Lipid	Fatty Acid, Branched	0.05 (-0.03, 0.12)	0.22	0.32	0.06 (-0.02, 0.13)	0.13	0.31	0.03 (-0.04, 0.11)	0.41	0.73
1-stearoyl-2-arachidonoyl-GPC (18:0/20:4)	Lipid	Phosphatidylcholine (PC)	0.70 (0.51, 0.88)	1.1e-13	4.1e-12	0.39 (0.21, 0.58)	4.3e-05	1.2e-03	-0.09 (-0.30, 0.12)	0.41	0.73
1-methyl-5-imidazoleacetate	Amino Acid	Histidine Metabolism	-0.05 (-0.09, -0.02)	1.4e-03	4.3e-03	-0.02 (-0.05, 0.02)	0.31	0.53	-0.01 (-0.05, 0.02)	0.41	0.73
X - 14939	Uncharacterized molecules	Uncharacterized molecules	0.06 (2.8e-03, 0.11)	0.04	0.08	7.1e-03 (-0.05, 0.06)	0.81	0.89	0.02 (-0.03, 0.08)	0.42	0.74
1-(1-enyl-palmitoyl)-2-arachidonoyl-GPC (P-16:0/20:4)*	Lipid	Plasmalogen	-0.13 (-0.26, -4.2e-03)	0.04	0.09	-0.05 (-0.18, 0.09)	0.50	0.69	-0.06 (-0.20, 0.08)	0.42	0.74
cis-4-decenoate (10:1n6)*	Lipid	Medium Chain Fatty Acid	1.4e-03 (-0.05, 0.05)	0.96	0.97	0.02 (-0.03, 0.07)	0.52	0.70	0.02 (-0.03, 0.07)	0.42	0.74
X - 24947	Uncharacterized molecules	Uncharacterized molecules	-0.04 (-0.07, -2.8e-03)	0.03	0.07	-0.03 (-0.06, 8.1e-03)	0.14	0.32	-0.01 (-0.05, 0.02)	0.42	0.74
1-(1-enyl-stearoyl)-2-arachidonoyl-GPE (P-18:0/20:4)*	Lipid	Plasmalogen	0.12 (0.02, 0.22)	0.01	0.03	0.15 (0.05, 0.24)	3.5e-03	0.03	0.04 (-0.06, 0.15)	0.42	0.74
1-(1-enyl-stearoyl)-2-linoleoyl-GPE (P-18:0/18:2)*	Lipid	Plasmalogen	-0.08 (-0.18, 0.02)	0.12	0.19	0.08 (-0.03, 0.18)	0.14	0.33	0.05 (-0.07, 0.16)	0.42	0.74
X - 17367	Uncharacterized molecules	Uncharacterized molecules	-4.8e-03 (-0.03, 0.02)	0.68	0.76	0.02 (-6.3e-03, 0.04)	0.15	0.34	9.7e-03 (-0.01, 0.03)	0.42	0.74
6-bromotryptophan	Amino Acid	Tryptophan Metabolism	-0.18 (-0.29, -0.07)	1.1e-03	3.5e-03	-0.13 (-0.24, -0.02)	0.02	0.11	-0.05 (-0.16, 0.07)	0.42	0.74
glycodeoxycholate 3-sulfate	Lipid	Secondary Bile Acid Metabolism	0.03 (6.0e-03, 0.06)	0.02	0.04	3.7e-03 (-0.02, 0.03)	0.79	0.89	0.01 (-0.02, 0.04)	0.42	0.74
glycohyocholate	Lipid	Secondary Bile Acid Metabolism	-0.02 (-0.04, 0.01)	0.22	0.32	-2.5e-03 (-0.03, 0.03)	0.86	0.93	0.01 (-0.02, 0.04)	0.43	0.74
3-(N-acetyl-L-cystein-S-yl) acetaminophen	Xenobiotics	Drug - Analgesics, Anesthetics	0.20 (0.09, 0.32)	6.8e-04	2.4e-03	0.07 (-0.05, 0.19)	0.28	0.50	0.05 (-0.07, 0.17)	0.43	0.74
1-(1-enyl-palmitoyl)-2-arachidonoyl-GPE (P-16:0/20:4)*	Lipid	Plasmalogen	0.12 (0.02, 0.23)	0.02	0.04	0.11 (5.6e-03, 0.21)	0.04	0.15	0.04 (-0.06, 0.15)	0.43	0.74
6-hydroxyindole sulfate	Xenobiotics	Chemical	-0.02 (-0.08, 0.03)	0.40	0.52	-0.01 (-0.07, 0.04)	0.65	0.80	-0.02 (-0.08, 0.03)	0.43	0.74
3-hydroxysebacate	Lipid	Fatty Acid, Monohydroxy	0.01 (-0.02, 0.04)	0.41	0.53	0.02 (-9.9e-03, 0.05)	0.19	0.40	0.01 (-0.02, 0.04)	0.43	0.74
X - 12816	Uncharacterized molecules	Uncharacterized molecules	-7.0e-04 (-0.02, 0.01)	0.93	0.95	9.9e-03 (-5.4e-03, 0.03)	0.20	0.41	6.3e-03 (-9.2e-03, 0.02)	0.43	0.74
N-acetylhistidine	Amino Acid	Histidine Metabolism	-8.9e-03 (-0.10, 0.08)	0.84	0.89	0.02 (-0.07, 0.11)	0.62	0.78	0.04 (-0.05, 0.13)	0.43	0.74
isovalerylglycine	Amino Acid	Leucine, Isoleucine and Valine Metabolism	-0.02 (-0.05, 0.01)	0.18	0.28	0.01 (-0.02, 0.04)	0.51	0.70	0.01 (-0.02, 0.05)	0.43	0.74
X - 12261	Uncharacterized molecules	Uncharacterized molecules	-0.02 (-0.04, -1.1e-03)	0.04	0.08	5.2e-03 (-0.02, 0.03)	0.64	0.79	8.8e-03 (-0.01, 0.03)	0.43	0.74
hexanoylcarnitine (C6)	Lipid	Fatty Acid Metabolism (Acyl Carnitine, Medium Chain)	0.09 (0.02, 0.15)	0.01	0.03	0.06 (-0.01, 0.13)	0.12	0.31	0.03 (-0.04, 0.10)	0.43	0.75
2-methoxyhydroquinone sulfate (2)	Xenobiotics	Benzoate Metabolism	-0.01 (-0.05, 0.02)	0.36	0.48	-0.01 (-0.05, 0.02)	0.38	0.59	-0.01 (-0.04, 0.02)	0.44	0.75
citrulline	Amino Acid	Urea cycle; Arginine and Proline Metabolism	-0.32 (-0.48, -0.15)	1.5e-04	6.4e-04	-0.18 (-0.35, -0.01)	0.04	0.15	-0.07 (-0.24, 0.10)	0.44	0.75
decanoylcarnitine (C10)	Lipid	Fatty Acid Metabolism (Acyl Carnitine, Medium Chain)	-0.02 (-0.08, 0.03)	0.42	0.53	0.03 (-0.03, 0.09)	0.30	0.53	0.02 (-0.04, 0.08)	0.44	0.75
1-methylurate	Xenobiotics	Xanthine Metabolism	0.01 (-0.02, 0.05)	0.51	0.61	0.01 (-0.03, 0.05)	0.50	0.69	0.02 (-0.02, 0.06)	0.44	0.75
N-stearoyltaurine	Lipid	Endocannabinoid	0.07 (0.02, 0.11)	5.8e-03	0.02	0.06 (8.0e-03, 0.11)	0.02	0.11	0.02 (-0.03, 0.07)	0.44	0.76
1-linoleoylglycerol (18:2)	Lipid	Monoacylglycerol	0.10 (0.05, 0.16)	2.5e-04	1.0e-03	0.06 (6.0e-03, 0.12)	0.03	0.13	-0.02 (-0.08, 0.04)	0.44	0.76
tartarate	Xenobiotics	Food Component/Plant	-0.04 (-0.06, -0.01)	1.3e-03	4.3e-03	-0.01 (-0.04, 7.6e-03)	0.20	0.40	-8.8e-03 (-0.03, 0.01)	0.44	0.76
umbelliferone sulfate	Xenobiotics	Food Component/Plant	-8.9e-03 (-0.03, 9.8e-03)	0.35	0.47	-6.8e-03 (-0.03, 0.01)	0.49	0.69	-7.5e-03 (-0.03, 0.01)	0.45	0.76
4-chlorobenzoic acid	Xenobiotics	Chemical	-0.03 (-0.13, 0.06)	0.48	0.59	-0.02 (-0.12, 0.07)	0.66	0.80	-0.04 (-0.13, 0.06)	0.45	0.76
1-arachidonoyl-GPE (20:4n6)*	Lipid	Lysophospholipid	0.34 (0.21, 0.47)	1.9e-07	1.6e-06	0.26 (0.13, 0.39)	6.9e-05	1.6e-03	0.05 (-0.08, 0.19)	0.45	0.76
palmitoleate (16:1n7)	Lipid	Long Chain Monounsaturated Fatty Acid	0.09 (0.03, 0.14)	1.4e-03	4.4e-03	0.02 (-0.03, 0.07)	0.49	0.69	0.02 (-0.03, 0.08)	0.45	0.76
X - 12007	Uncharacterized molecules	Uncharacterized molecules	-9.9e-03 (-0.04, 0.02)	0.48	0.59	-0.01 (-0.04, 0.01)	0.31	0.53	-0.01 (-0.04, 0.02)	0.45	0.76
1-dihomo-linolenylglycerol (20:3)	Lipid	Monoacylglycerol	0.04 (0.02, 0.07)	2.6e-03	7.6e-03	0.02 (-0.01, 0.05)	0.27	0.49	-0.01 (-0.04, 0.02)	0.45	0.76
carnitine	Lipid	Carnitine Metabolism	0.33 (0.18, 0.47)	1.1e-05	6.1e-05	0.13 (-0.03, 0.28)	0.10	0.29	0.06 (-0.09, 0.21)	0.45	0.77
3-methylcytidine	Nucleotide	Pyrimidine Metabolism, Cytidine containing	0.02 (-0.08, 0.11)	0.72	0.79	-0.04 (-0.14, 0.05)	0.40	0.61	-0.04 (-0.13, 0.06)	0.45	0.77
X - 11787	Uncharacterized molecules	Uncharacterized molecules	0.07 (-0.04, 0.18)	0.20	0.30	0.05 (-0.06, 0.16)	0.34	0.56	0.04 (-0.07, 0.15)	0.46	0.77
atorvastatin (lipitor)	Xenobiotics	Drug - Metabolic	0.81 (0.47, 1.15)	2.8e-06	1.9e-05	0.39 (0.04, 0.74)	0.03	0.13	-0.14 (-0.52, 0.24)	0.46	0.77
o-hydroxyatorvastatin	Xenobiotics	Drug - Metabolic	0.81 (0.47, 1.15)	2.8e-06	1.9e-05	0.39 (0.04, 0.74)	0.03	0.13	-0.14 (-0.52, 0.24)	0.46	0.77
X - 22162	Uncharacterized molecules	Uncharacterized molecules	-0.05 (-0.16, 0.06)	0.36	0.48	-0.03 (-0.14, 0.08)	0.62	0.78	-0.04 (-0.15, 0.07)	0.46	0.77
2'-deoxyuridine	Nucleotide	Pyrimidine Metabolism, Uracil containing	-0.07 (-0.12, -0.02)	5.8e-03	0.02	-0.04 (-0.09, 0.01)	0.14	0.33	-0.02 (-0.07, 0.03)	0.46	0.77
tricosanoyl sphingomyelin (d18:1/23:0)*	Lipid	Sphingomyelins	-0.04 (-0.18, 0.10)	0.56	0.66	0.23 (0.09, 0.37)	1.6e-03	0.02	-0.07 (-0.26, 0.12)	0.46	0.77
threonate	Cofactors and Vitamins	Ascorbate and Aldarate Metabolism	-0.17 (-0.24, -0.10)	2.8e-06	1.8e-05	-0.05 (-0.12, 0.02)	0.19	0.40	-0.03 (-0.10, 0.05)	0.46	0.77
levulinoylcarnitine	Xenobiotics	Food Component/Plant	0.05 (0.02, 0.07)	1.1e-03	3.5e-03	0.02 (-8.7e-03, 0.05)	0.17	0.37	0.01 (-0.02, 0.04)	0.46	0.77
X - 23680	Uncharacterized molecules	Uncharacterized molecules	0.07 (5.2e-03, 0.13)	0.03	0.07	0.03 (-0.04, 0.09)	0.38	0.59	0.02 (-0.04, 0.09)	0.46	0.77
X - 12283	Uncharacterized molecules	Uncharacterized molecules	-0.05 (-0.09, -0.02)	3.2e-03	9.0e-03	-0.01 (-0.05, 0.03)	0.57	0.74	-0.01 (-0.05, 0.02)	0.46	0.77
X - 17654	Uncharacterized molecules	Uncharacterized molecules	-0.04 (-0.10, 0.02)	0.22	0.32	-0.01 (-0.08, 0.05)	0.65	0.80	-0.02 (-0.09, 0.04)	0.46	0.77
glycocholenate sulfate*	Lipid	Secondary Bile Acid Metabolism	0.04 (-0.04, 0.11)	0.33	0.45	-0.05 (-0.12, 0.02)	0.17	0.37	-0.03 (-0.10, 0.05)	0.46	0.77
pregnenediol disulfate (C21H34O8S2)*	Lipid	Pregnenolone Steroids	8.4e-04 (-0.05, 0.05)	0.97	0.99	-0.04 (-0.09, 6.4e-03)	0.09	0.26	-0.02 (-0.07, 0.03)	0.46	0.77
behenoyl dihydrosphingomyelin (d18:0/22:0)*	Lipid	Dihydrosphingomyelins	0.30 (0.22, 0.38)	3.2e-13	1.0e-11	0.15 (0.06, 0.23)	9.0e-04	0.01	-0.04 (-0.13, 0.06)	0.47	0.77
methylsuccinate	Amino Acid	Leucine, Isoleucine and Valine Metabolism	-7.5e-03 (-0.07, 0.06)	0.82	0.87	0.03 (-0.04, 0.09)	0.41	0.61	0.02 (-0.04, 0.09)	0.47	0.77
sulfate*	Xenobiotics	Chemical	0.15 (-0.04, 0.33)	0.13	0.21	0.09 (-0.11, 0.29)	0.37	0.58	0.07 (-0.13, 0.27)	0.47	0.77
acesulfame	Xenobiotics	Food Component/Plant	0.02 (3.0e-03, 0.03)	0.01	0.03	6.0e-03 (-6.4e-03, 0.02)	0.34	0.56	4.6e-03 (-8.0e-03, 0.02)	0.47	0.77
gamma-glutamyltryptophan	Peptide	Gamma-glutamyl Amino Acid	0.11 (0.03, 0.20)	0.01	0.03	0.05 (-0.04, 0.14)	0.28	0.50	0.03 (-0.06, 0.12)	0.47	0.77
X - 17685	Uncharacterized molecules	Uncharacterized molecules	0.01 (-8.3e-03, 0.03)	0.26	0.37	7.6e-03 (-0.01, 0.03)	0.45	0.65	7.3e-03 (-0.01, 0.03)	0.47	0.77
trans-3,4-methyleneheptanoate	Xenobiotics	Food Component/Plant	-7.4e-03 (-0.03, 0.01)	0.46	0.57	-0.01 (-0.03, 7.9e-03)	0.24	0.46	-7.3e-03 (-0.03, 0.01)	0.47	0.77
chiro-inositol	Lipid	Inositol Metabolism	-0.03 (-0.05, -9.6e-03)	3.3e-03	9.5e-03	-0.01 (-0.03, 7.6e-03)	0.23	0.44	-7.3e-03 (-0.03, 0.01)	0.47	0.77
gentisate	Amino Acid	Tyrosine Metabolism	-7.3e-03 (-0.03, 0.02)	0.57	0.67	4.3e-03 (-0.02, 0.03)	0.74	0.86	9.7e-03 (-0.02, 0.04)	0.47	0.78
valine	Amino Acid	Leucine, Isoleucine and Valine Metabolism	0.36 (0.19, 0.53)	3.5e-05	1.7e-04	0.12 (-0.06, 0.29)	0.20	0.41	-0.07 (-0.25, 0.12)	0.47	0.78
1-methyl-4-imidazoleacetate	Amino Acid	Histidine Metabolism	0.04 (-0.04, 0.11)	0.34	0.46	-0.03 (-0.10, 0.05)	0.51	0.70	-0.03 (-0.10, 0.05)	0.48	0.78
hexadecadienoate (16:2n6)	Lipid	Long Chain Polyunsaturated Fatty Acid (n3 and n6)	0.04 (-0.03, 0.10)	0.24	0.35	0.03 (-0.03, 0.10)	0.35	0.58	0.02 (-0.04, 0.09)	0.48	0.78
3-methyl-2-oxobutyrate	Amino Acid	Leucine, Isoleucine and Valine Metabolism	0.33 (0.17, 0.48)	5.2e-05	2.5e-04	0.12 (-0.04, 0.28)	0.15	0.34	-0.06 (-0.23, 0.11)	0.48	0.78
myo-inositol	Lipid	Inositol Metabolism	-0.08 (-0.17, 8.5e-03)	0.08	0.14	-0.03 (-0.12, 0.06)	0.56	0.73	-0.03 (-0.13, 0.06)	0.48	0.78
N,N,N-trimethyl-alanylproline betaine (TMAP)	Amino Acid	Urea cycle; Arginine and Proline Metabolism	-0.30 (-0.46, -0.14)	1.8e-04	7.5e-04	-0.14 (-0.35, 0.06)	0.16	0.35	-0.07 (-0.28, 0.13)	0.48	0.78
gulonate*	Cofactors and Vitamins	Ascorbate and Aldarate Metabolism	-0.03 (-0.05, -5.0e-03)	0.02	0.04	-0.01 (-0.04, 8.3e-03)	0.21	0.42	-8.6e-03 (-0.03, 0.02)	0.48	0.78
3-aminoisobutyrate	Nucleotide	Pyrimidine Metabolism, Thymine containing	-0.11 (-0.18, -0.03)	6.5e-03	0.02	-0.02 (-0.10, 0.06)	0.56	0.73	0.03 (-0.05, 0.11)	0.48	0.78
X - 18886	Uncharacterized molecules	Uncharacterized molecules	0.06 (7.5e-04, 0.11)	0.05	0.09	0.04 (-0.02, 0.10)	0.22	0.44	0.02 (-0.04, 0.08)	0.49	0.78
X - 21342	Uncharacterized molecules	Uncharacterized molecules	0.05 (-0.07, 0.17)	0.42	0.54	0.04 (-0.08, 0.17)	0.49	0.69	0.04 (-0.08, 0.17)	0.49	0.78
mannonate*	Xenobiotics	Food Component/Plant	0.33 (0.23, 0.43)	4.1e-11	7.8e-10	0.10 (-7.4e-03, 0.20)	0.07	0.22	-0.04 (-0.15, 0.07)	0.49	0.78
X - 17690	Uncharacterized molecules	Uncharacterized molecules	-0.02 (-0.03, 3.2e-03)	0.10	0.18	-0.01 (-0.03, 9.2e-03)	0.30	0.53	-6.9e-03 (-0.03, 0.01)	0.49	0.78
2-hydroxyphenylacetate	Amino Acid	Phenylalanine Metabolism	0.04 (-1.0e-03, 0.09)	0.06	0.11	0.03 (-0.01, 0.08)	0.16	0.35	0.02 (-0.03, 0.06)	0.49	0.78
acetylcarnitine (C2)	Lipid	Fatty Acid Metabolism (Acyl Carnitine, Short Chain)	0.07 (-0.06, 0.20)	0.28	0.39	0.08 (-0.05, 0.22)	0.23	0.44	0.05 (-0.09, 0.19)	0.49	0.78
ceramide (d18:2/24:1, d18:1/24:2)*	Lipid	Ceramides	0.03 (-0.04, 0.09)	0.40	0.51	0.03 (-0.04, 0.09)	0.44	0.64	-0.02 (-0.09, 0.04)	0.49	0.78
X - 16935	Uncharacterized molecules	Uncharacterized molecules	0.05 (0.02, 0.08)	4.2e-04	1.6e-03	0.02 (-6.6e-03, 0.05)	0.13	0.32	0.01 (-0.02, 0.04)	0.49	0.78
X - 23636	Uncharacterized molecules	Uncharacterized molecules	0.05 (-0.06, 0.15)	0.40	0.51	0.03 (-0.07, 0.14)	0.54	0.72	0.04 (-0.07, 0.15)	0.49	0.79
X - 21742	Uncharacterized molecules	Uncharacterized molecules	-0.02 (-0.04, -6.9e-03)	6.3e-03	0.02	-7.3e-03 (-0.03, 0.01)	0.43	0.62	-6.3e-03 (-0.02, 0.01)	0.49	0.79
X - 12906	Uncharacterized molecules	Uncharacterized molecules	-0.05 (-0.09, -8.0e-04)	0.05	0.09	0.01 (-0.04, 0.06)	0.68	0.82	0.02 (-0.03, 0.07)	0.49	0.79
3-methoxycatechol sulfate (2)	Xenobiotics	Benzoate Metabolism	-0.03 (-0.05, 7.5e-05)	0.05	0.10	-8.8e-03 (-0.03, 0.02)	0.50	0.69	-9.1e-03 (-0.04, 0.02)	0.49	0.79
docosatrienoate (22:3n6)*	Lipid	Long Chain Polyunsaturated Fatty Acid (n3 and n6)	0.05 (0.03, 0.08)	1.0e-06	7.2e-06	0.02 (1.0e-03, 0.05)	0.04	0.16	7.9e-03 (-0.01, 0.03)	0.50	0.79
3-hydroxy-2-ethylpropionate	Amino Acid	Leucine, Isoleucine and Valine Metabolism	1.3e-03 (-0.10, 0.10)	0.98	0.99	0.10 (-0.01, 0.20)	0.08	0.24	0.04 (-0.07, 0.15)	0.50	0.79
sphingomyelin (d18:1/20:0, d16:1/22:0)*	Lipid	Sphingomyelins	0.17 (-0.01, 0.36)	0.07	0.12	0.32 (0.13, 0.51)	8.5e-04	0.01	-0.07 (-0.29, 0.14)	0.50	0.79
sulfate of piperine metabolite C18H21NO3 (1)*	Xenobiotics	Food Component/Plant	0.03 (8.3e-03, 0.06)	9.3e-03	0.02	0.02 (-0.01, 0.04)	0.25	0.47	9.0e-03 (-0.02, 0.04)	0.50	0.79
dihomo-linolenoylcarnitine (C20:3n3 or 6)*	Lipid	Fatty Acid Metabolism (Acyl Carnitine, Polyunsaturated)	0.10 (0.02, 0.18)	0.01	0.03	0.04 (-0.04, 0.13)	0.29	0.51	0.03 (-0.05, 0.11)	0.50	0.80
1-stearoyl-2-docosahexaenoyl-GPE (18:0/22:6)*	Lipid	Phosphatidylethanolamine (PE)	0.28 (0.21, 0.34)	6.1e-15	2.9e-13	0.15 (0.07, 0.22)	6.3e-05	1.5e-03	-0.03 (-0.10, 0.05)	0.50	0.80
1-linolenoylglycerol (18:3)	Lipid	Monoacylglycerol	0.03 (0.01, 0.06)	1.8e-03	5.5e-03	0.02 (-5.0e-03, 0.04)	0.13	0.31	-7.8e-03 (-0.03, 0.02)	0.51	0.80
1-(1-enyl-palmitoyl)-2-palmitoleoyl-GPC (P-16:0/16:1)*	Lipid	Plasmalogen	-0.38 (-0.48, -0.27)	6.4e-12	1.4e-10	-0.21 (-0.33, -0.10)	1.8e-04	3.4e-03	-0.04 (-0.18, 0.09)	0.51	0.80
pregnenetriol disulfate*	Lipid	Pregnenolone Steroids	0.04 (-8.4e-03, 0.09)	0.10	0.18	-0.03 (-0.08, 0.02)	0.24	0.45	-0.02 (-0.07, 0.03)	0.51	0.80
myristoyl dihydrosphingomyelin (d18:0/14:0)*	Lipid	Dihydrosphingomyelins	-0.02 (-0.13, 0.09)	0.72	0.79	0.11 (-2.1e-03, 0.23)	0.05	0.19	-0.05 (-0.18, 0.09)	0.51	0.80
homovanillate (HVA)	Amino Acid	Tyrosine Metabolism	-3.2e-03 (-0.07, 0.06)	0.93	0.95	0.02 (-0.05, 0.09)	0.60	0.76	0.02 (-0.05, 0.09)	0.51	0.80
X - 25519	Uncharacterized molecules	Uncharacterized molecules	0.15 (0.07, 0.23)	1.2e-04	5.3e-04	0.07 (-4.3e-03, 0.15)	0.06	0.21	0.03 (-0.06, 0.11)	0.51	0.80
cysteine sulfinic acid	Amino Acid	Methionine, Cysteine, SAM and Taurine Metabolism	0.04 (-5.4e-03, 0.09)	0.08	0.15	-0.02 (-0.06, 0.03)	0.50	0.69	-0.02 (-0.06, 0.03)	0.51	0.80
docosadioate (C22-DC)	Lipid	Fatty Acid, Dicarboxylate	0.03 (-0.04, 0.11)	0.41	0.53	0.03 (-0.05, 0.11)	0.42	0.62	0.03 (-0.05, 0.10)	0.52	0.80
X - 15728	Uncharacterized molecules	Uncharacterized molecules	-0.03 (-0.06, -0.01)	1.7e-03	5.1e-03	-0.01 (-0.03, 0.01)	0.29	0.52	-7.6e-03 (-0.03, 0.02)	0.52	0.80
naringenin 7-glucuronide	Xenobiotics	Food Component/Plant	-0.02 (-0.06, 0.02)	0.35	0.47	-0.02 (-0.06, 0.03)	0.42	0.62	-0.01 (-0.06, 0.03)	0.52	0.80
dodecenedioate (C12:1-DC)*	Lipid	Fatty Acid, Dicarboxylate	-0.03 (-0.07, 0.01)	0.18	0.28	8.0e-03 (-0.03, 0.05)	0.71	0.84	0.01 (-0.03, 0.06)	0.52	0.80
N-acetyl-aspartyl-glutamate (NAAG)	Amino Acid	Glutamate Metabolism	5.5e-03 (-0.05, 0.06)	0.84	0.89	0.02 (-0.04, 0.07)	0.55	0.73	0.02 (-0.04, 0.08)	0.52	0.80
octadecanedioylcarnitine (C18-DC)*	Lipid	Fatty Acid Metabolism (Acyl Carnitine, Dicarboxylate)	-0.03 (-0.08, 0.01)	0.17	0.27	0.01 (-0.04, 0.06)	0.66	0.80	0.02 (-0.03, 0.07)	0.52	0.80
X - 12117	Uncharacterized molecules	Uncharacterized molecules	0.07 (0.04, 0.10)	2.3e-05	1.2e-04	0.01 (-0.02, 0.05)	0.42	0.62	-0.01 (-0.04, 0.02)	0.52	0.80
N1-Methyl-2-pyridone-5-carboxamide	Cofactors and Vitamins	Nicotinate and Nicotinamide Metabolism	0.04 (-0.03, 0.12)	0.22	0.33	0.01 (-0.06, 0.09)	0.76	0.87	0.02 (-0.05, 0.10)	0.52	0.80
X - 24425	Uncharacterized molecules	Uncharacterized molecules	-0.02 (-0.04, 8.4e-03)	0.20	0.31	3.0e-03 (-0.02, 0.03)	0.81	0.90	8.2e-03 (-0.02, 0.03)	0.52	0.80
S-methylcysteine	Amino Acid	Methionine, Cysteine, SAM and Taurine Metabolism	-0.12 (-0.19, -0.05)	1.5e-03	4.6e-03	-0.03 (-0.11, 0.04)	0.36	0.58	-0.02 (-0.10, 0.05)	0.52	0.80
theophylline	Xenobiotics	Xanthine Metabolism	0.03 (-3.4e-03, 0.07)	0.08	0.14	0.02 (-0.01, 0.06)	0.20	0.41	0.01 (-0.03, 0.05)	0.52	0.80
1-palmitoyl-2-arachidonoyl-GPC (16:0/20:4n6)	Lipid	Phosphatidylcholine (PC)	0.76 (0.56, 0.96)	3.0e-14	1.2e-12	0.43 (0.23, 0.63)	3.0e-05	9.4e-04	-0.07 (-0.30, 0.15)	0.52	0.80
cis-3,4-methyleneheptanoylcarnitine	Lipid	Fatty Acid Metabolism (Acyl Carnitine, Medium Chain)	0.13 (0.07, 0.18)	2.1e-05	1.1e-04	0.04 (-0.03, 0.10)	0.25	0.47	0.02 (-0.04, 0.08)	0.52	0.80
X - 21845	Uncharacterized molecules	Uncharacterized molecules	0.01 (-6.8e-03, 0.03)	0.20	0.30	-1.5e-03 (-0.02, 0.02)	0.88	0.95	-6.7e-03 (-0.03, 0.01)	0.52	0.80
dihydrocaffeate sulfate (2)	Xenobiotics	Food Component/Plant	-8.1e-03 (-0.03, 0.01)	0.46	0.57	9.3e-03 (-0.01, 0.03)	0.41	0.61	7.3e-03 (-0.02, 0.03)	0.52	0.80
2-hydroxystearate	Lipid	Fatty Acid, Monohydroxy	0.11 (-0.02, 0.24)	0.11	0.19	0.12 (-0.02, 0.25)	0.09	0.25	0.05 (-0.09, 0.19)	0.53	0.80
glycochenodeoxycholate glucuronide (1)	Lipid	Primary Bile Acid Metabolism	0.06 (0.03, 0.09)	6.4e-05	3.1e-04	7.3e-03 (-0.02, 0.04)	0.65	0.80	0.01 (-0.02, 0.04)	0.53	0.80
4-hydroxy-2-oxoglutaric acid	Lipid	Fatty Acid, Dicarboxylate	-0.03 (-0.06, 0.01)	0.16	0.25	-0.01 (-0.05, 0.02)	0.49	0.69	-0.01 (-0.05, 0.03)	0.53	0.80
4-aminophenol sulfate (2)	Xenobiotics	Drug - Analgesics, Anesthetics	0.25 (0.04, 0.46)	0.02	0.04	0.12 (-0.09, 0.33)	0.25	0.47	0.07 (-0.15, 0.28)	0.53	0.81
2-aminobutyrate	Amino Acid	Glutathione Metabolism	0.10 (-0.02, 0.21)	0.09	0.16	0.10 (-0.02, 0.21)	0.10	0.27	0.04 (-0.08, 0.16)	0.53	0.81
xanthine	Nucleotide	Purine Metabolism, (Hypo)Xanthine/Inosine containing	0.08 (0.01, 0.15)	0.02	0.04	0.03 (-0.04, 0.10)	0.36	0.58	0.02 (-0.05, 0.09)	0.53	0.81
homoarginine	Amino Acid	Urea cycle; Arginine and Proline Metabolism	0.04 (-0.06, 0.14)	0.41	0.53	-0.05 (-0.15, 0.05)	0.36	0.58	-0.03 (-0.13, 0.07)	0.53	0.81
X - 24418	Uncharacterized molecules	Uncharacterized molecules	0.04 (4.3e-03, 0.08)	0.03	0.06	0.02 (-0.02, 0.06)	0.25	0.47	0.01 (-0.03, 0.05)	0.53	0.81
X - 12100	Uncharacterized molecules	Uncharacterized molecules	-1.7e-03 (-0.11, 0.10)	0.98	0.99	0.03 (-0.08, 0.14)	0.61	0.77	0.04 (-0.08, 0.15)	0.53	0.81
X - 17353	Uncharacterized molecules	Uncharacterized molecules	-6.3e-03 (-0.03, 0.02)	0.66	0.74	-9.3e-03 (-0.04, 0.02)	0.52	0.70	-9.1e-03 (-0.04, 0.02)	0.53	0.81
tetrahydrocortisol glucuronide	Lipid	Corticosteroids	0.17 (0.10, 0.24)	4.0e-06	2.5e-05	0.04 (-0.03, 0.12)	0.24	0.45	-0.02 (-0.10, 0.05)	0.54	0.81
isoleucylglycine	Peptide	Dipeptide	-0.08 (-0.13, -0.03)	7.9e-04	2.7e-03	-0.03 (-0.08, 0.02)	0.31	0.53	-0.02 (-0.07, 0.03)	0.54	0.81
N4-acetylcytidine	Nucleotide	Pyrimidine Metabolism, Cytidine containing	0.06 (0.01, 0.11)	0.01	0.03	5.2e-03 (-0.04, 0.05)	0.84	0.92	0.02 (-0.03, 0.07)	0.54	0.81
X - 15503	Uncharacterized molecules	Uncharacterized molecules	0.04 (-0.06, 0.14)	0.44	0.55	-8.9e-03 (-0.12, 0.11)	0.88	0.94	-0.04 (-0.15, 0.08)	0.54	0.81
4-methyl-2-oxopentanoate	Amino Acid	Leucine, Isoleucine and Valine Metabolism	0.19 (0.06, 0.33)	5.8e-03	0.02	0.12 (-0.02, 0.26)	0.08	0.25	-0.05 (-0.19, 0.10)	0.54	0.81
3b-hydroxy-5-cholenoic acid	Lipid	Secondary Bile Acid Metabolism	-0.02 (-0.07, 0.03)	0.50	0.60	-3.2e-03 (-0.05, 0.05)	0.90	0.96	0.02 (-0.03, 0.07)	0.54	0.81
X - 21471	Uncharacterized molecules	Uncharacterized molecules	0.13 (0.08, 0.17)	4.6e-08	4.5e-07	0.05 (3.6e-03, 0.10)	0.03	0.14	0.02 (-0.03, 0.06)	0.54	0.81
X - 12411	Uncharacterized molecules	Uncharacterized molecules	0.02 (-0.03, 0.07)	0.46	0.57	0.01 (-0.04, 0.07)	0.68	0.82	0.02 (-0.04, 0.07)	0.54	0.81
X - 12112	Uncharacterized molecules	Uncharacterized molecules	0.06 (0.02, 0.09)	1.0e-03	3.4e-03	0.02 (-0.02, 0.05)	0.33	0.56	0.01 (-0.02, 0.04)	0.54	0.81
N,N,N-trimethyl-5-aminovalerate	Amino Acid	Lysine Metabolism	0.28 (0.18, 0.37)	1.1e-08	1.2e-07	0.13 (0.04, 0.23)	6.5e-03	0.05	0.03 (-0.07, 0.13)	0.54	0.81
glycyrrhetinate	Xenobiotics	Food Component/Plant	-5.9e-04 (-0.02, 0.02)	0.96	0.97	-3.2e-03 (-0.02, 0.02)	0.77	0.88	-6.6e-03 (-0.03, 0.01)	0.55	0.82
betaine	Amino Acid	Glycine, Serine and Threonine Metabolism	-0.18 (-0.35, -0.01)	0.04	0.07	-0.03 (-0.21, 0.14)	0.73	0.85	0.06 (-0.12, 0.23)	0.55	0.82
X - 21752	Uncharacterized molecules	Uncharacterized molecules	-0.06 (-0.08, -0.04)	2.1e-12	5.4e-11	-0.02 (-0.03, 3.2e-03)	0.11	0.29	-5.7e-03 (-0.02, 0.01)	0.55	0.82
X - 12306	Uncharacterized molecules	Uncharacterized molecules	-0.06 (-0.08, -0.04)	7.1e-07	5.2e-06	-0.01 (-0.04, 0.01)	0.30	0.52	-7.3e-03 (-0.03, 0.02)	0.55	0.82
X - 11852	Uncharacterized molecules	Uncharacterized molecules	-3.0e-03 (-0.02, 0.01)	0.71	0.78	-5.0e-03 (-0.02, 0.01)	0.54	0.72	-5.0e-03 (-0.02, 0.01)	0.55	0.82
X - 24585	Uncharacterized molecules	Uncharacterized molecules	0.01 (-0.04, 0.07)	0.65	0.73	0.04 (-0.02, 0.10)	0.18	0.38	0.02 (-0.04, 0.08)	0.55	0.82
4-guanidinobutanoate	Amino Acid	Guanidino and Acetamido Metabolism	1.6e-03 (-0.04, 0.04)	0.94	0.96	5.5e-03 (-0.04, 0.05)	0.80	0.89	0.01 (-0.03, 0.06)	0.55	0.82
alpha-hydroxymetoprolol	Xenobiotics	Drug - Cardiovascular	0.38 (0.14, 0.61)	1.6e-03	4.9e-03	-0.03 (-0.28, 0.22)	0.81	0.90	-0.08 (-0.33, 0.18)	0.55	0.82
inosine	Nucleotide	Purine Metabolism, (Hypo)Xanthine/Inosine containing	0.05 (5.1e-03, 0.09)	0.03	0.06	0.02 (-0.02, 0.06)	0.38	0.59	0.01 (-0.03, 0.05)	0.55	0.82
1-(1-enyl-palmitoyl)-2-oleoyl-GPC (P-16:0/18:1)*	Lipid	Plasmalogen	-0.51 (-0.63, -0.40)	1.6e-17	1.4e-15	-0.15 (-0.28, -0.01)	0.03	0.14	0.05 (-0.12, 0.23)	0.56	0.82
2-ketocaprylate	Amino Acid	Leucine, Isoleucine and Valine Metabolism	-0.08 (-0.15, -0.02)	0.01	0.03	-6.4e-04 (-0.07, 0.06)	0.98	0.99	0.02 (-0.05, 0.09)	0.56	0.82
1-oleoyl-2-docosahexaenoyl-GPE (18:1/22:6)*	Lipid	Phosphatidylethanolamine (PE)	0.08 (0.04, 0.11)	1.1e-05	6.5e-05	0.07 (0.03, 0.10)	2.3e-04	3.9e-03	0.01 (-0.02, 0.05)	0.56	0.82
N-acetylneuraminate	Carbohydrate	Aminosugar Metabolism	0.22 (0.07, 0.37)	3.6e-03	1.0e-02	0.08 (-0.07, 0.24)	0.29	0.51	0.05 (-0.11, 0.21)	0.56	0.82
bilirubin degradation product, C16H18N2O5 (2)**	Partially Characterized Molecules	Partially Characterized Molecules	-0.12 (-0.18, -0.06)	3.9e-05	1.9e-04	-0.05 (-0.11, 0.01)	0.11	0.30	-0.02 (-0.08, 0.04)	0.56	0.82
1-oleoyl-2-arachidonoyl-GPE (18:1/20:4)*	Lipid	Phosphatidylethanolamine (PE)	0.10 (0.06, 0.14)	3.0e-06	1.9e-05	0.07 (0.03, 0.11)	1.1e-03	0.01	0.01 (-0.03, 0.05)	0.56	0.82
cinnamoylglycine	Xenobiotics	Food Component/Plant	-0.06 (-0.08, -0.03)	8.6e-06	5.1e-05	5.2e-03 (-0.02, 0.03)	0.69	0.83	7.9e-03 (-0.02, 0.03)	0.56	0.82
4-methoxyphenol sulfate	Amino Acid	Tyrosine Metabolism	-0.05 (-0.07, -0.02)	8.8e-05	4.0e-04	-0.01 (-0.04, 0.01)	0.27	0.50	-7.6e-03 (-0.03, 0.02)	0.56	0.82
eicosanedioate (C20-DC)	Lipid	Fatty Acid, Dicarboxylate	-0.02 (-0.09, 0.05)	0.59	0.68	0.01 (-0.06, 0.09)	0.74	0.86	0.02 (-0.05, 0.10)	0.56	0.82
1-lignoceroyl-GPC (24:0)	Lipid	Lysophospholipid	-0.15 (-0.24, -0.05)	2.1e-03	6.3e-03	0.12 (0.02, 0.22)	0.02	0.11	0.04 (-0.08, 0.16)	0.56	0.82
X - 24757	Uncharacterized molecules	Uncharacterized molecules	-5.0e-03 (-0.03, 0.02)	0.67	0.75	0.01 (-0.01, 0.04)	0.27	0.49	7.1e-03 (-0.02, 0.03)	0.57	0.82
1-palmitoyl-2-oleoyl-GPI (16:0/18:1)*	Lipid	Phosphatidylinositol (PI)	0.15 (0.08, 0.21)	6.1e-06	3.7e-05	0.08 (0.01, 0.14)	0.02	0.08	0.02 (-0.05, 0.09)	0.57	0.83
X - 19438	Uncharacterized molecules	Uncharacterized molecules	0.03 (-4.7e-03, 0.06)	0.10	0.17	0.01 (-0.02, 0.04)	0.44	0.64	9.1e-03 (-0.02, 0.04)	0.57	0.83
2-methoxyacetaminophen sulfate*	Xenobiotics	Drug - Analgesics, Anesthetics	0.19 (0.06, 0.32)	5.3e-03	0.01	0.06 (-0.07, 0.20)	0.37	0.59	0.04 (-0.10, 0.18)	0.57	0.83
dimethyl sulfone	Xenobiotics	Chemical	-4.4e-04 (-0.04, 0.04)	0.98	0.99	0.01 (-0.03, 0.05)	0.52	0.71	0.01 (-0.03, 0.05)	0.57	0.83
N6,N6-dimethyllysine	Amino Acid	Lysine Metabolism	-0.01 (-0.08, 0.06)	0.74	0.81	-4.6e-03 (-0.08, 0.07)	0.90	0.96	0.02 (-0.05, 0.10)	0.57	0.83
N-palmitoyl-sphingadienine (d18:2/16:0)*	Lipid	Ceramides	5.8e-03 (-0.06, 0.07)	0.86	0.90	0.03 (-0.04, 0.10)	0.38	0.59	-0.02 (-0.09, 0.05)	0.57	0.83
bilirubin degradation product, C17H18N2O4 (1)**	Partially Characterized Molecules	Partially Characterized Molecules	-0.09 (-0.15, -0.04)	1.5e-03	4.7e-03	-0.01 (-0.07, 0.05)	0.74	0.86	0.02 (-0.04, 0.08)	0.57	0.83
2-methylserine	Amino Acid	Glycine, Serine and Threonine Metabolism	-0.03 (-0.06, 6.5e-03)	0.11	0.19	-0.01 (-0.05, 0.02)	0.44	0.64	-0.01 (-0.05, 0.03)	0.57	0.83
butyrylcarnitine (C4)	Lipid	Fatty Acid Metabolism (also BCAA Metabolism)	0.12 (0.07, 0.17)	3.6e-06	2.3e-05	0.04 (-0.01, 0.09)	0.12	0.31	0.02 (-0.04, 0.07)	0.57	0.83
proline	Amino Acid	Urea cycle; Arginine and Proline Metabolism	0.37 (0.22, 0.52)	1.2e-06	8.3e-06	0.15 (-9.6e-04, 0.31)	0.05	0.19	0.05 (-0.11, 0.20)	0.57	0.83
succinate	Energy	TCA Cycle	-0.02 (-0.06, 0.02)	0.39	0.51	-1.6e-03 (-0.05, 0.04)	0.94	0.98	0.01 (-0.03, 0.06)	0.58	0.83
5-methyluridine (ribothymidine)	Nucleotide	Pyrimidine Metabolism, Uracil containing	-0.36 (-0.54, -0.18)	7.1e-05	3.3e-04	-0.12 (-0.31, 0.06)	0.19	0.40	-0.05 (-0.24, 0.14)	0.58	0.83
S-allylcysteine	Xenobiotics	Food Component/Plant	-4.1e-03 (-0.02, 0.01)	0.63	0.72	1.8e-03 (-0.02, 0.02)	0.84	0.92	4.8e-03 (-0.01, 0.02)	0.58	0.83
X - 25948	Uncharacterized molecules	Uncharacterized molecules	0.04 (-0.01, 0.08)	0.14	0.22	9.2e-03 (-0.04, 0.06)	0.71	0.84	-0.01 (-0.06, 0.03)	0.58	0.83
hexanoylglycine	Lipid	Fatty Acid Metabolism (Acyl Glycine)	-0.06 (-0.09, -0.03)	3.5e-04	1.4e-03	-0.02 (-0.05, 0.02)	0.34	0.56	-9.4e-03 (-0.04, 0.02)	0.58	0.83
gamma-glutamylalanine	Peptide	Gamma-glutamyl Amino Acid	0.01 (-0.01, 0.04)	0.28	0.39	6.1e-03 (-0.02, 0.03)	0.64	0.79	-7.2e-03 (-0.03, 0.02)	0.59	0.84
4-allylcatechol sulfate	Xenobiotics	Benzoate Metabolism	-0.04 (-0.07, -0.01)	2.6e-03	7.6e-03	-9.6e-03 (-0.04, 0.02)	0.49	0.69	-7.7e-03 (-0.04, 0.02)	0.59	0.84
S-adenosylhomocysteine (SAH)	Amino Acid	Methionine, Cysteine, SAM and Taurine Metabolism	0.10 (0.02, 0.17)	9.4e-03	0.02	0.03 (-0.05, 0.11)	0.45	0.65	0.02 (-0.06, 0.10)	0.59	0.84
octanoylcarnitine (C8)	Lipid	Fatty Acid Metabolism (Acyl Carnitine, Medium Chain)	-0.02 (-0.07, 0.04)	0.57	0.66	0.03 (-0.03, 0.09)	0.39	0.60	0.02 (-0.04, 0.08)	0.59	0.84
aspartate	Amino Acid	Alanine and Aspartate Metabolism	0.41 (0.30, 0.52)	2.2e-13	7.6e-12	0.12 (-4.4e-04, 0.23)	0.05	0.18	0.03 (-0.09, 0.16)	0.59	0.84
branched-chain, straight-chain, or cyclopropyl 12:1 fatty acid*	Partially Characterized Molecules	Partially Characterized Molecules	-0.02 (-0.07, 0.04)	0.53	0.63	0.02 (-0.04, 0.08)	0.49	0.69	0.02 (-0.04, 0.07)	0.59	0.84
N6-carbamoylthreonyladenosine	Nucleotide	Purine Metabolism, Adenine containing	0.10 (-0.05, 0.25)	0.19	0.29	-3.1e-03 (-0.17, 0.17)	0.97	0.99	0.05 (-0.12, 0.22)	0.59	0.84
1-palmitoyl-2-linoleoyl-GPE (16:0/18:2)	Lipid	Phosphatidylethanolamine (PE)	0.18 (0.11, 0.24)	1.7e-07	1.4e-06	0.10 (0.03, 0.17)	3.5e-03	0.03	0.02 (-0.05, 0.09)	0.59	0.84
X - 24736	Uncharacterized molecules	Uncharacterized molecules	-0.03 (-0.06, -8.2e-03)	9.6e-03	0.02	6.6e-04 (-0.03, 0.03)	0.96	0.99	7.3e-03 (-0.02, 0.03)	0.59	0.84
glucuronide of C10H18O2 (8)*	Partially Characterized Molecules	Partially Characterized Molecules	3.8e-03 (-0.02, 0.03)	0.78	0.84	-9.6e-04 (-0.03, 0.03)	0.95	0.98	-7.6e-03 (-0.04, 0.02)	0.59	0.84
myristoleate (14:1n5)	Lipid	Long Chain Monounsaturated Fatty Acid	0.01 (-0.04, 0.06)	0.70	0.78	-1.1e-03 (-0.05, 0.05)	0.97	0.99	0.01 (-0.04, 0.07)	0.60	0.84
theanine	Xenobiotics	Food Component/Plant	-0.02 (-0.03, -7.7e-03)	2.1e-03	6.1e-03	-9.7e-03 (-0.02, 4.0e-03)	0.16	0.36	-3.8e-03 (-0.02, 0.01)	0.60	0.84
hydroxy-CMPF*	Lipid	Fatty Acid, Dicarboxylate	-0.14 (-0.18, -0.10)	9.6e-14	3.6e-12	-0.03 (-0.07, 8.9e-03)	0.13	0.32	-0.01 (-0.05, 0.03)	0.60	0.84
X - 16649	Uncharacterized molecules	Uncharacterized molecules	-0.01 (-0.03, 9.3e-03)	0.28	0.40	2.9e-05 (-0.02, 0.02)	1.00	1.00	5.7e-03 (-0.02, 0.03)	0.60	0.84
lanthionine	Amino Acid	Methionine, Cysteine, SAM and Taurine Metabolism	-0.01 (-0.04, 0.02)	0.48	0.59	5.5e-03 (-0.03, 0.04)	0.74	0.86	8.7e-03 (-0.02, 0.04)	0.60	0.84
thymine	Nucleotide	Pyrimidine Metabolism, Thymine containing	-0.02 (-0.07, 0.02)	0.32	0.44	-0.02 (-0.07, 0.03)	0.43	0.62	-0.01 (-0.06, 0.04)	0.60	0.85
X - 12111	Uncharacterized molecules	Uncharacterized molecules	-0.04 (-0.06, -0.02)	9.3e-05	4.2e-04	-0.01 (-0.03, 7.3e-03)	0.20	0.41	-5.6e-03 (-0.03, 0.02)	0.60	0.85
X - 24307	Uncharacterized molecules	Uncharacterized molecules	-0.01 (-0.05, 0.03)	0.50	0.60	-6.5e-03 (-0.05, 0.03)	0.75	0.86	-0.01 (-0.05, 0.03)	0.61	0.85
N1-methylinosine	Nucleotide	Purine Metabolism, (Hypo)Xanthine/Inosine containing	6.3e-03 (-0.04, 0.05)	0.79	0.84	-0.01 (-0.06, 0.03)	0.60	0.77	-0.01 (-0.06, 0.04)	0.61	0.85
acetoacetate	Lipid	Ketone Bodies	-0.01 (-0.03, 8.3e-03)	0.23	0.34	-6.3e-03 (-0.03, 0.02)	0.57	0.74	-5.8e-03 (-0.03, 0.02)	0.61	0.85
gamma-glutamylglutamine	Peptide	Gamma-glutamyl Amino Acid	-0.47 (-0.62, -0.31)	2.2e-09	3.0e-08	-0.17 (-0.33, -6.8e-03)	0.04	0.16	-0.04 (-0.21, 0.12)	0.61	0.85
formiminoglutamate	Amino Acid	Histidine Metabolism	0.14 (0.08, 0.19)	1.5e-06	1.0e-05	0.02 (-0.04, 0.08)	0.50	0.69	-0.02 (-0.07, 0.04)	0.61	0.85
N-acetylcarnosine	Amino Acid	Histidine Metabolism	-0.02 (-0.08, 0.04)	0.54	0.64	4.8e-03 (-0.06, 0.07)	0.89	0.95	-0.02 (-0.08, 0.05)	0.61	0.85
glycosyl ceramide (d18:1/20:0, d16:1/22:0)*	Lipid	Hexosylceramides (HCER)	-0.12 (-0.22, -0.01)	0.03	0.06	0.07 (-0.04, 0.18)	0.22	0.43	-0.03 (-0.16, 0.09)	0.61	0.85
succinylcarnitine (C4-DC)	Energy	TCA Cycle	0.10 (0.02, 0.18)	0.02	0.04	-7.6e-03 (-0.09, 0.07)	0.85	0.93	-0.02 (-0.11, 0.06)	0.61	0.85
5,6-dihydrouridine	Nucleotide	Pyrimidine Metabolism, Uracil containing	0.09 (-0.07, 0.25)	0.26	0.37	-0.04 (-0.22, 0.13)	0.64	0.79	0.05 (-0.13, 0.22)	0.61	0.85
urate	Nucleotide	Purine Metabolism, (Hypo)Xanthine/Inosine containing	0.33 (0.17, 0.48)	3.3e-05	1.7e-04	0.07 (-0.09, 0.22)	0.39	0.60	0.04 (-0.12, 0.20)	0.62	0.85
4-ethylphenylsulfate	Xenobiotics	Benzoate Metabolism	-0.01 (-0.05, 0.02)	0.52	0.62	-4.3e-04 (-0.04, 0.04)	0.98	0.99	9.6e-03 (-0.03, 0.05)	0.62	0.86
N-formylanthranilic acid	Amino Acid	Tryptophan Metabolism	-0.04 (-0.10, 0.02)	0.18	0.28	0.02 (-0.04, 0.08)	0.51	0.70	0.02 (-0.05, 0.08)	0.62	0.86
4-methylhexanoylglutamine	Lipid	Fatty Acid Metabolism (Acyl Glutamine)	-0.01 (-0.04, 0.02)	0.46	0.58	5.5e-03 (-0.03, 0.04)	0.73	0.85	8.0e-03 (-0.02, 0.04)	0.62	0.86
X - 12544	Uncharacterized molecules	Uncharacterized molecules	-6.2e-03 (-0.03, 0.01)	0.56	0.65	3.9e-03 (-0.02, 0.02)	0.71	0.84	5.3e-03 (-0.02, 0.03)	0.62	0.86
N-stearoylserine*	Lipid	Endocannabinoid	3.0e-03 (-0.03, 0.04)	0.87	0.91	0.03 (-7.9e-03, 0.07)	0.12	0.31	9.9e-03 (-0.03, 0.05)	0.62	0.86
2-O-methylascorbic acid	Cofactors and Vitamins	Ascorbate and Aldarate Metabolism	0.21 (0.09, 0.32)	5.1e-04	1.9e-03	0.04 (-0.08, 0.16)	0.52	0.70	-0.03 (-0.16, 0.09)	0.62	0.86
2-hydroxyibuprofen	Xenobiotics	Drug - Analgesics, Anesthetics	0.08 (-0.07, 0.23)	0.30	0.41	0.03 (-0.13, 0.18)	0.75	0.86	0.04 (-0.12, 0.20)	0.62	0.86
glycochenodeoxycholate	Lipid	Primary Bile Acid Metabolism	0.04 (7.0e-03, 0.07)	0.02	0.04	7.3e-03 (-0.02, 0.04)	0.65	0.80	7.9e-03 (-0.02, 0.04)	0.63	0.86
X - 11843	Uncharacterized molecules	Uncharacterized molecules	-0.03 (-0.04, -0.01)	7.5e-04	2.6e-03	-6.2e-03 (-0.02, 9.1e-03)	0.42	0.62	-3.8e-03 (-0.02, 0.01)	0.63	0.86
arabitol/xylitol	Carbohydrate	Pentose Metabolism	0.09 (-0.02, 0.20)	0.11	0.19	0.05 (-0.06, 0.17)	0.36	0.58	0.03 (-0.09, 0.15)	0.63	0.86
isovalerylcarnitine (C5)	Amino Acid	Leucine, Isoleucine and Valine Metabolism	0.11 (0.02, 0.19)	0.01	0.03	0.03 (-0.06, 0.12)	0.50	0.69	-0.02 (-0.11, 0.07)	0.63	0.86
xanthosine	Nucleotide	Purine Metabolism, (Hypo)Xanthine/Inosine containing	-0.01 (-0.06, 0.03)	0.54	0.63	-0.02 (-0.07, 0.02)	0.36	0.58	-0.01 (-0.06, 0.04)	0.63	0.86
1,3-dimethylurate	Xenobiotics	Xanthine Metabolism	0.03 (-1.2e-03, 0.06)	0.06	0.11	0.02 (-0.02, 0.05)	0.34	0.56	8.5e-03 (-0.03, 0.04)	0.63	0.86
X - 13684	Uncharacterized molecules	Uncharacterized molecules	0.07 (0.03, 0.11)	3.3e-04	1.3e-03	0.03 (-8.6e-03, 0.07)	0.12	0.31	0.01 (-0.03, 0.05)	0.64	0.87
cys-gly, oxidized	Amino Acid	Glutathione Metabolism	-0.02 (-0.11, 0.08)	0.75	0.81	-1.9e-04 (-0.10, 0.10)	1.00	1.00	-0.02 (-0.12, 0.08)	0.64	0.87
glutarate (C5-DC)	Lipid	Fatty Acid, Dicarboxylate	7.6e-03 (-0.03, 0.05)	0.71	0.78	9.3e-03 (-0.03, 0.05)	0.65	0.80	9.7e-03 (-0.03, 0.05)	0.64	0.87
N-acetylcitrulline	Amino Acid	Urea cycle; Arginine and Proline Metabolism	0.06 (0.03, 0.09)	3.9e-05	1.9e-04	0.01 (-0.02, 0.04)	0.39	0.60	7.3e-03 (-0.02, 0.04)	0.64	0.87
1-oleoyl-2-docosahexaenoyl-GPC (18:1/22:6)*	Lipid	Phosphatidylcholine (PC)	-0.21 (-0.35, -0.07)	3.3e-03	9.4e-03	0.15 (4.8e-03, 0.30)	0.04	0.16	0.04 (-0.12, 0.20)	0.64	0.87
ursodeoxycholate	Lipid	Secondary Bile Acid Metabolism	0.02 (5.4e-03, 0.04)	0.01	0.03	-8.4e-04 (-0.02, 0.02)	0.93	0.97	-4.3e-03 (-0.02, 0.01)	0.64	0.87
5-hydroxylysine	Amino Acid	Lysine Metabolism	0.26 (0.15, 0.36)	1.7e-06	1.2e-05	0.03 (-0.08, 0.14)	0.57	0.74	0.03 (-0.09, 0.14)	0.64	0.87
hyocholate	Lipid	Secondary Bile Acid Metabolism	-0.02 (-0.05, -4.5e-04)	0.05	0.09	-0.01 (-0.04, 8.8e-03)	0.23	0.44	-5.5e-03 (-0.03, 0.02)	0.64	0.87
cortisol	Lipid	Corticosteroids	1.0e-03 (-0.09, 0.09)	0.98	0.99	0.07 (-0.02, 0.16)	0.13	0.32	0.02 (-0.07, 0.12)	0.64	0.87
ceramide (d18:1/14:0, d16:1/16:0)*	Lipid	Ceramides	0.06 (2.5e-03, 0.12)	0.04	0.08	0.07 (3.6e-03, 0.13)	0.04	0.15	-0.02 (-0.08, 0.05)	0.65	0.87
X - 25279	Uncharacterized molecules	Uncharacterized molecules	0.06 (0.04, 0.09)	1.9e-07	1.6e-06	0.01 (-0.02, 0.04)	0.41	0.61	6.7e-03 (-0.02, 0.04)	0.65	0.87
N-lactoyl isoleucine	Amino Acid	Leucine, Isoleucine and Valine Metabolism	0.16 (0.12, 0.21)	2.3e-11	4.6e-10	0.07 (0.02, 0.12)	6.3e-03	0.05	-0.01 (-0.06, 0.04)	0.65	0.87
sarcosine	Amino Acid	Glycine, Serine and Threonine Metabolism	-0.05 (-0.16, 0.05)	0.31	0.43	-0.03 (-0.13, 0.07)	0.58	0.75	-0.02 (-0.13, 0.08)	0.65	0.87
N-acetylalanine	Amino Acid	Alanine and Aspartate Metabolism	0.02 (-0.19, 0.23)	0.87	0.91	-0.12 (-0.37, 0.12)	0.32	0.54	-0.06 (-0.30, 0.19)	0.65	0.87
desmethylnaproxen	Xenobiotics	Drug - Analgesics, Anesthetics	0.09 (-0.28, 0.47)	0.63	0.72	-0.07 (-0.46, 0.32)	0.72	0.85	-0.09 (-0.48, 0.30)	0.65	0.87
X - 25417	Uncharacterized molecules	Uncharacterized molecules	-8.0e-03 (-0.03, 0.01)	0.38	0.50	5.3e-03 (-0.01, 0.02)	0.57	0.74	4.3e-03 (-0.01, 0.02)	0.65	0.87
2,3-dihydroxyisovalerate	Xenobiotics	Food Component/Plant	-0.02 (-0.04, 8.5e-03)	0.19	0.30	-6.7e-03 (-0.03, 0.02)	0.61	0.77	-6.0e-03 (-0.03, 0.02)	0.65	0.87
3-methylhistidine	Amino Acid	Histidine Metabolism	-0.03 (-0.05, 1.1e-03)	0.06	0.11	-6.5e-03 (-0.03, 0.02)	0.64	0.80	-6.4e-03 (-0.03, 0.02)	0.65	0.87
X - 12127	Uncharacterized molecules	Uncharacterized molecules	0.02 (-2.9e-03, 0.05)	0.08	0.14	4.0e-03 (-0.02, 0.03)	0.78	0.88	6.5e-03 (-0.02, 0.03)	0.65	0.87
bilirubin (Z,Z)	Cofactors and Vitamins	Hemoglobin and Porphyrin Metabolism	-0.23 (-0.32, -0.15)	4.3e-08	4.3e-07	-0.07 (-0.15, 0.02)	0.12	0.31	-0.02 (-0.11, 0.07)	0.65	0.87
carotene diol (1)	Cofactors and Vitamins	Vitamin A Metabolism	-0.18 (-0.25, -0.11)	1.8e-07	1.5e-06	0.03 (-0.05, 0.10)	0.49	0.69	-0.02 (-0.10, 0.06)	0.66	0.87
EDTA	Xenobiotics	Chemical	0.01 (-0.19, 0.21)	0.90	0.93	-0.04 (-0.25, 0.17)	0.70	0.84	-0.05 (-0.25, 0.16)	0.66	0.87
1,7-dimethylurate	Xenobiotics	Xanthine Metabolism	0.03 (-3.1e-03, 0.07)	0.07	0.13	0.02 (-0.02, 0.06)	0.27	0.50	8.6e-03 (-0.03, 0.05)	0.66	0.88
trans-urocanate	Amino Acid	Histidine Metabolism	-0.04 (-0.10, 0.02)	0.21	0.31	-0.02 (-0.08, 0.05)	0.58	0.74	-0.01 (-0.08, 0.05)	0.66	0.88
N-stearoyl-sphingadienine (d18:2/18:0)*	Lipid	Ceramides	0.07 (0.04, 0.11)	8.3e-05	3.8e-04	0.05 (0.01, 0.09)	8.7e-03	0.06	-8.8e-03 (-0.05, 0.03)	0.66	0.88
sulfate of piperine metabolite C16H19NO3 (3)*	Xenobiotics	Food Component/Plant	0.03 (3.1e-03, 0.06)	0.03	0.06	0.01 (-0.02, 0.04)	0.48	0.68	6.5e-03 (-0.02, 0.04)	0.67	0.88
mannitol/sorbitol	Carbohydrate	Fructose, Mannose and Galactose Metabolism	0.04 (4.3e-04, 0.08)	0.05	0.09	6.9e-03 (-0.04, 0.05)	0.75	0.86	-9.5e-03 (-0.05, 0.03)	0.67	0.88
X - 23662	Uncharacterized molecules	Uncharacterized molecules	0.04 (0.02, 0.06)	3.1e-06	2.0e-05	8.2e-03 (-0.01, 0.03)	0.38	0.59	4.1e-03 (-0.01, 0.02)	0.67	0.88
lignoceroyl sphingomyelin (d18:1/24:0)	Lipid	Sphingomyelins	0.16 (0.02, 0.30)	0.03	0.06	0.28 (0.13, 0.42)	1.7e-04	3.3e-03	0.04 (-0.15, 0.23)	0.67	0.88
X - 10458	Uncharacterized molecules	Uncharacterized molecules	0.02 (-0.02, 0.05)	0.42	0.53	5.6e-03 (-0.03, 0.04)	0.77	0.88	-8.3e-03 (-0.05, 0.03)	0.67	0.88
theobromine	Xenobiotics	Xanthine Metabolism	1.5e-04 (-0.04, 0.04)	0.99	0.99	3.9e-03 (-0.03, 0.04)	0.84	0.92	8.4e-03 (-0.03, 0.05)	0.67	0.88
orotidine	Nucleotide	Pyrimidine Metabolism, Orotate containing	0.05 (-0.01, 0.11)	0.11	0.19	-0.01 (-0.08, 0.05)	0.71	0.84	-0.01 (-0.08, 0.05)	0.67	0.88
dodecadienoate (12:2)*	Lipid	Fatty Acid, Dicarboxylate	-0.06 (-0.13, 0.02)	0.12	0.20	0.01 (-0.06, 0.09)	0.73	0.85	0.02 (-0.06, 0.10)	0.67	0.88
picolinate	Amino Acid	Tryptophan Metabolism	-0.04 (-0.10, 0.03)	0.24	0.34	-0.02 (-0.09, 0.05)	0.55	0.72	-0.01 (-0.08, 0.05)	0.67	0.88
5-(galactosylhydroxy)-L-lysine	Amino Acid	Lysine Metabolism	0.01 (-0.02, 0.05)	0.48	0.59	-6.3e-03 (-0.04, 0.03)	0.73	0.86	-7.9e-03 (-0.04, 0.03)	0.67	0.88
isobutyrylglycine	Amino Acid	Leucine, Isoleucine and Valine Metabolism	-0.04 (-0.08, 7.2e-03)	0.10	0.18	0.02 (-0.03, 0.06)	0.41	0.61	9.8e-03 (-0.04, 0.06)	0.68	0.88
X - 23739	Uncharacterized molecules	Uncharacterized molecules	-0.14 (-0.28, 8.5e-03)	0.06	0.12	-0.02 (-0.18, 0.13)	0.75	0.86	-0.03 (-0.19, 0.12)	0.68	0.88
X - 26062	Uncharacterized molecules	Uncharacterized molecules	9.1e-03 (-7.5e-03, 0.03)	0.28	0.40	-1.3e-03 (-0.02, 0.02)	0.88	0.94	-3.7e-03 (-0.02, 0.01)	0.68	0.88
X - 16124	Uncharacterized molecules	Uncharacterized molecules	-4.4e-03 (-0.01, 6.0e-03)	0.40	0.52	-3.4e-03 (-0.01, 7.1e-03)	0.52	0.71	-2.2e-03 (-0.01, 8.4e-03)	0.68	0.89
X - 12847	Uncharacterized molecules	Uncharacterized molecules	9.6e-03 (-0.01, 0.03)	0.42	0.54	6.1e-03 (-0.02, 0.03)	0.62	0.78	5.1e-03 (-0.02, 0.03)	0.68	0.89
X - 11850	Uncharacterized molecules	Uncharacterized molecules	-0.03 (-0.04, -9.9e-03)	1.7e-03	5.1e-03	-1.1e-03 (-0.02, 0.02)	0.90	0.96	3.6e-03 (-0.01, 0.02)	0.68	0.89
1,5-anhydroglucitol (1,5-AG)	Carbohydrate	Glycolysis, Gluconeogenesis, and Pyruvate Metabolism	-0.19 (-0.25, -0.12)	6.4e-08	5.9e-07	-0.12 (-0.19, -0.05)	4.8e-04	6.9e-03	-0.02 (-0.09, 0.06)	0.68	0.89
X - 07765	Uncharacterized molecules	Uncharacterized molecules	0.02 (1.0e-03, 0.03)	0.04	0.07	8.4e-03 (-6.9e-03, 0.02)	0.28	0.50	3.2e-03 (-0.01, 0.02)	0.68	0.89
X - 21840	Uncharacterized molecules	Uncharacterized molecules	-6.0e-04 (-0.03, 0.02)	0.96	0.98	5.0e-03 (-0.02, 0.03)	0.70	0.84	5.2e-03 (-0.02, 0.03)	0.69	0.89
10-undecenoate (11:1n1)	Lipid	Medium Chain Fatty Acid	-0.10 (-0.18, -0.02)	0.01	0.03	-0.04 (-0.12, 0.04)	0.35	0.58	-0.02 (-0.10, 0.07)	0.69	0.89
sulfate of piperine metabolite C16H19NO3 (2)*	Xenobiotics	Food Component/Plant	0.03 (2.7e-03, 0.06)	0.03	0.07	0.01 (-0.02, 0.04)	0.50	0.69	6.4e-03 (-0.03, 0.04)	0.69	0.89
X - 25503	Uncharacterized molecules	Uncharacterized molecules	-0.03 (-0.05, -0.02)	4.2e-04	1.6e-03	-8.3e-03 (-0.03, 0.01)	0.40	0.61	-4.0e-03 (-0.02, 0.02)	0.69	0.89
2-piperidinone	Xenobiotics	Food Component/Plant	-9.5e-03 (-0.04, 0.02)	0.53	0.63	-0.01 (-0.04, 0.02)	0.38	0.59	-6.2e-03 (-0.04, 0.02)	0.69	0.89
lyxonate	Carbohydrate	Pentose Metabolism	-0.02 (-0.05, 6.6e-03)	0.13	0.21	-7.7e-03 (-0.04, 0.02)	0.62	0.78	-6.1e-03 (-0.04, 0.02)	0.69	0.90
X - 11795	Uncharacterized molecules	Uncharacterized molecules	0.03 (-0.02, 0.09)	0.22	0.32	5.7e-03 (-0.05, 0.06)	0.84	0.92	-0.01 (-0.07, 0.05)	0.70	0.90
dihomo-linoleoylcarnitine (C20:2)*	Lipid	Fatty Acid Metabolism (Acyl Carnitine, Polyunsaturated)	-0.02 (-0.08, 0.05)	0.62	0.71	0.02 (-0.04, 0.09)	0.47	0.67	0.01 (-0.05, 0.08)	0.70	0.90
pipecolate	Amino Acid	Lysine Metabolism	-0.02 (-0.09, 0.04)	0.45	0.56	-2.3e-04 (-0.06, 0.06)	0.99	1.00	0.01 (-0.05, 0.08)	0.70	0.90
margaroylcarnitine (C17)*	Lipid	Fatty Acid Metabolism (Acyl Carnitine, Long Chain Saturated)	-0.04 (-0.12, 0.04)	0.31	0.43	0.06 (-0.02, 0.14)	0.14	0.32	-0.02 (-0.10, 0.07)	0.70	0.90
1-methylhistidine	Amino Acid	Histidine Metabolism	-9.5e-03 (-0.10, 0.09)	0.84	0.89	-2.9e-03 (-0.11, 0.11)	0.96	0.99	-0.02 (-0.13, 0.09)	0.70	0.90
glucuronide of piperine metabolite C17H21NO3 (5)*	Xenobiotics	Food Component/Plant	0.05 (0.02, 0.07)	1.6e-04	6.9e-04	6.5e-03 (-0.02, 0.03)	0.61	0.77	-4.9e-03 (-0.03, 0.02)	0.70	0.90
erythritol	Xenobiotics	Food Component/Plant	0.09 (8.3e-03, 0.17)	0.03	0.06	0.04 (-0.05, 0.12)	0.40	0.61	-0.02 (-0.10, 0.07)	0.71	0.90
cytidine	Nucleotide	Pyrimidine Metabolism, Cytidine containing	5.6e-03 (-0.03, 0.04)	0.74	0.81	-1.0e-03 (-0.04, 0.03)	0.95	0.98	6.8e-03 (-0.03, 0.04)	0.71	0.90
N-acetylglucosamine/N-acetylgalactosamine	Carbohydrate	Aminosugar Metabolism	0.10 (0.03, 0.17)	3.4e-03	9.7e-03	0.01 (-0.06, 0.08)	0.72	0.85	0.01 (-0.06, 0.08)	0.71	0.90
glycocholate	Lipid	Primary Bile Acid Metabolism	0.03 (-4.9e-03, 0.06)	0.10	0.17	-6.7e-03 (-0.04, 0.03)	0.68	0.82	-6.2e-03 (-0.04, 0.03)	0.71	0.90
1-stearoyl-2-linoleoyl-GPE (18:0/18:2)*	Lipid	Phosphatidylethanolamine (PE)	0.30 (0.23, 0.38)	2.1e-15	1.2e-13	0.17 (0.09, 0.24)	2.5e-05	8.3e-04	0.02 (-0.07, 0.10)	0.71	0.90
hydantoin-5-propionate	Amino Acid	Histidine Metabolism	0.04 (-0.02, 0.09)	0.19	0.29	-1.2e-03 (-0.06, 0.05)	0.97	0.99	0.01 (-0.05, 0.07)	0.71	0.90
gamma-glutamyl-2-aminobutyrate	Peptide	Gamma-glutamyl Amino Acid	-0.01 (-0.06, 0.04)	0.69	0.77	8.9e-04 (-0.05, 0.05)	0.97	0.99	-9.8e-03 (-0.06, 0.04)	0.71	0.90
X - 25433	Uncharacterized molecules	Uncharacterized molecules	0.09 (0.06, 0.12)	1.2e-07	1.0e-06	0.03 (-1.2e-03, 0.07)	0.06	0.20	6.8e-03 (-0.03, 0.04)	0.71	0.90
X - 21383	Uncharacterized molecules	Uncharacterized molecules	0.07 (0.02, 0.12)	0.01	0.03	0.02 (-0.03, 0.08)	0.42	0.62	0.01 (-0.04, 0.07)	0.71	0.90
resveratrol disulfate (1)*	Xenobiotics	Food Component/Plant	0.02 (-0.02, 0.05)	0.44	0.55	1.9e-04 (-0.04, 0.04)	0.99	1.00	-7.4e-03 (-0.05, 0.03)	0.71	0.90
2-linoleoylglycerol (18:2)	Lipid	Monoacylglycerol	0.02 (-9.8e-03, 0.04)	0.21	0.31	0.01 (-0.01, 0.04)	0.35	0.58	-5.3e-03 (-0.03, 0.02)	0.71	0.90
cis-3,4-methyleneheptanoylglycine	Lipid	Fatty Acid Metabolism (Acyl Glycine)	0.04 (-0.01, 0.09)	0.14	0.23	0.02 (-0.04, 0.07)	0.56	0.73	0.01 (-0.04, 0.07)	0.71	0.90
bilirubin degradation product, C17H18N2O4 (2)**	Partially Characterized Molecules	Partially Characterized Molecules	-0.11 (-0.17, -0.05)	6.4e-04	2.3e-03	-0.02 (-0.08, 0.05)	0.64	0.80	0.01 (-0.05, 0.08)	0.71	0.90
1,2,3-benzenetriol sulfate (1)	Xenobiotics	Chemical	-2.9e-03 (-0.04, 0.03)	0.87	0.91	1.9e-03 (-0.03, 0.04)	0.92	0.97	6.6e-03 (-0.03, 0.04)	0.72	0.90
glutamine	Amino Acid	Glutamate Metabolism	-0.78 (-1.07, -0.48)	1.9e-07	1.6e-06	-0.28 (-0.58, 0.03)	0.08	0.23	-0.06 (-0.37, 0.26)	0.72	0.90
homocitrulline	Amino Acid	Urea cycle; Arginine and Proline Metabolism	4.0e-03 (-0.06, 0.06)	0.90	0.93	0.04 (-0.03, 0.10)	0.26	0.49	0.01 (-0.05, 0.08)	0.72	0.90
1-palmitoyl-GPC (16:0)	Lipid	Lysophospholipid	0.12 (-0.07, 0.32)	0.22	0.32	0.37 (0.17, 0.58)	2.9e-04	4.5e-03	0.04 (-0.18, 0.27)	0.72	0.90
1-ribosyl-imidazoleacetate*	Amino Acid	Histidine Metabolism	-0.08 (-0.17, 7.8e-03)	0.07	0.13	-0.03 (-0.12, 0.06)	0.51	0.70	-0.02 (-0.11, 0.08)	0.72	0.90
1-methylnicotinamide	Cofactors and Vitamins	Nicotinate and Nicotinamide Metabolism	-0.04 (-0.10, 0.03)	0.24	0.35	3.9e-03 (-0.06, 0.07)	0.91	0.96	0.01 (-0.05, 0.08)	0.72	0.90
N-acetyl-2-aminoadipate	Amino Acid	Lysine Metabolism	0.05 (9.3e-03, 0.09)	0.02	0.04	-2.9e-03 (-0.05, 0.04)	0.90	0.96	-8.0e-03 (-0.05, 0.04)	0.72	0.90
propionylglycine	Lipid	Fatty Acid Metabolism (also BCAA Metabolism)	-0.07 (-0.11, -0.02)	2.0e-03	5.8e-03	-9.1e-03 (-0.05, 0.03)	0.68	0.82	-8.0e-03 (-0.05, 0.04)	0.72	0.91
X - 15245	Uncharacterized molecules	Uncharacterized molecules	0.03 (0.02, 0.05)	5.6e-05	2.7e-04	0.01 (-4.0e-03, 0.03)	0.14	0.32	3.1e-03 (-0.01, 0.02)	0.72	0.91
glyco-beta-muricholate**	Lipid	Primary Bile Acid Metabolism	-0.02 (-0.04, 2.4e-03)	0.08	0.14	-0.02 (-0.04, 3.2e-03)	0.09	0.26	-4.2e-03 (-0.03, 0.02)	0.72	0.91
X - 13431	Uncharacterized molecules	Uncharacterized molecules	-0.12 (-0.18, -0.06)	6.9e-05	3.3e-04	-0.02 (-0.09, 0.04)	0.45	0.65	-0.01 (-0.07, 0.05)	0.73	0.91
carotene diol (2)	Cofactors and Vitamins	Vitamin A Metabolism	-0.21 (-0.28, -0.15)	3.2e-10	5.0e-09	1.3e-05 (-0.07, 0.07)	1.00	1.00	0.01 (-0.06, 0.09)	0.73	0.91
2-aminooctanoate	Lipid	Fatty Acid, Amino	-0.12 (-0.18, -0.06)	5.1e-05	2.5e-04	-0.03 (-0.09, 0.03)	0.40	0.61	0.01 (-0.05, 0.07)	0.73	0.91
trimethylamine N-oxide	Lipid	Phospholipid Metabolism	-0.01 (-0.07, 0.04)	0.63	0.72	-7.3e-03 (-0.06, 0.05)	0.79	0.89	-9.7e-03 (-0.06, 0.05)	0.73	0.91
X - 12812	Uncharacterized molecules	Uncharacterized molecules	-0.01 (-0.04, 0.01)	0.35	0.47	2.5e-04 (-0.03, 0.03)	0.98	0.99	-4.7e-03 (-0.03, 0.02)	0.73	0.91
X - 17653	Uncharacterized molecules	Uncharacterized molecules	-8.6e-03 (-0.07, 0.05)	0.77	0.83	6.1e-03 (-0.05, 0.06)	0.84	0.92	0.01 (-0.05, 0.07)	0.73	0.91
gamma-CEHC	Cofactors and Vitamins	Tocopherol Metabolism	-0.06 (-0.11, -1.5e-03)	0.04	0.09	-0.02 (-0.08, 0.04)	0.51	0.69	-1.0e-02 (-0.07, 0.05)	0.73	0.91
hydroxy-N6,N6,N6-trimethyllysine*	Amino Acid	Lysine Metabolism	0.02 (-0.05, 0.10)	0.52	0.62	0.01 (-0.06, 0.09)	0.74	0.86	0.01 (-0.07, 0.09)	0.74	0.91
vanillic acid glycine	Xenobiotics	Food Component/Plant	-0.02 (-0.04, 8.9e-03)	0.20	0.30	-1.4e-03 (-0.03, 0.03)	0.92	0.97	4.6e-03 (-0.02, 0.03)	0.74	0.91
gamma-glutamylglutamate	Peptide	Gamma-glutamyl Amino Acid	0.18 (0.11, 0.25)	3.5e-07	2.7e-06	0.03 (-0.04, 0.11)	0.34	0.56	-0.01 (-0.09, 0.06)	0.74	0.92
(N(1) + N(8))-acetylspermidine	Amino Acid	Polyamine Metabolism	-0.07 (-0.14, 4.0e-03)	0.06	0.12	-0.02 (-0.09, 0.05)	0.55	0.73	0.01 (-0.06, 0.09)	0.74	0.92
N6-acetyllysine	Amino Acid	Lysine Metabolism	-0.07 (-0.23, 0.08)	0.35	0.47	-0.08 (-0.25, 0.08)	0.30	0.53	0.03 (-0.14, 0.19)	0.74	0.92
X - 11381	Uncharacterized molecules	Uncharacterized molecules	0.06 (-0.03, 0.15)	0.19	0.29	0.02 (-0.07, 0.11)	0.60	0.77	0.01 (-0.08, 0.11)	0.75	0.92
galactonate	Carbohydrate	Fructose, Mannose and Galactose Metabolism	-2.3e-03 (-0.02, 0.01)	0.78	0.83	-2.3e-04 (-0.02, 0.02)	0.98	0.99	2.7e-03 (-0.01, 0.02)	0.75	0.92
N-acetylthreonine	Amino Acid	Glycine, Serine and Threonine Metabolism	-0.06 (-0.20, 0.08)	0.41	0.53	-0.07 (-0.22, 0.09)	0.39	0.60	-0.03 (-0.18, 0.13)	0.75	0.92
glucuronide of piperine metabolite C17H21NO3 (3)*	Xenobiotics	Food Component/Plant	0.04 (0.01, 0.06)	1.5e-03	4.6e-03	3.4e-03 (-0.02, 0.03)	0.77	0.88	-3.9e-03 (-0.03, 0.02)	0.75	0.92
X - 25419	Uncharacterized molecules	Uncharacterized molecules	-0.06 (-0.10, -0.03)	1.2e-03	3.8e-03	-0.01 (-0.05, 0.03)	0.55	0.73	-6.5e-03 (-0.05, 0.03)	0.75	0.92
5-methylthioadenosine (MTA)	Amino Acid	Polyamine Metabolism	0.33 (0.17, 0.48)	2.7e-05	1.4e-04	6.3e-03 (-0.16, 0.17)	0.94	0.98	0.03 (-0.14, 0.19)	0.75	0.92
1-linolenoyl-GPC (18:3)*	Lipid	Lysophospholipid	-0.03 (-0.11, 0.05)	0.43	0.54	0.04 (-0.04, 0.12)	0.29	0.51	0.01 (-0.07, 0.09)	0.75	0.92
3-(3-amino-3-carboxypropyl)uridine*	Nucleotide	Pyrimidine Metabolism, Uracil containing	-8.9e-03 (-0.14, 0.13)	0.90	0.93	-0.09 (-0.25, 0.07)	0.26	0.48	-0.03 (-0.19, 0.13)	0.75	0.92
4-imidazoleacetate	Amino Acid	Histidine Metabolism	-0.01 (-0.03, 6.0e-03)	0.17	0.27	-7.3e-03 (-0.03, 0.01)	0.47	0.67	-3.2e-03 (-0.02, 0.02)	0.76	0.92
deoxycarnitine	Lipid	Carnitine Metabolism	-0.23 (-0.37, -0.09)	1.4e-03	4.4e-03	-0.10 (-0.24, 0.05)	0.21	0.41	-0.02 (-0.17, 0.13)	0.76	0.92
gamma-tocopherol/beta-tocopherol	Cofactors and Vitamins	Tocopherol Metabolism	0.19 (0.11, 0.28)	5.3e-06	3.3e-05	0.11 (0.03, 0.20)	8.8e-03	0.06	0.01 (-0.07, 0.10)	0.76	0.92
phenol glucuronide	Amino Acid	Tyrosine Metabolism	0.02 (-9.7e-03, 0.05)	0.19	0.30	1.5e-04 (-0.03, 0.03)	0.99	1.00	-4.7e-03 (-0.03, 0.03)	0.76	0.92
X - 17010	Uncharacterized molecules	Uncharacterized molecules	0.03 (-5.9e-03, 0.07)	0.10	0.17	0.02 (-0.02, 0.06)	0.30	0.53	6.1e-03 (-0.03, 0.04)	0.76	0.92
lactosyl-N-behenoyl-sphingosine (d18:1/22:0)*	Lipid	Lactosylceramides (LCER)	-0.05 (-0.10, 0.01)	0.11	0.19	0.01 (-0.04, 0.07)	0.64	0.79	9.3e-03 (-0.05, 0.07)	0.76	0.92
ceramide (d16:1/24:1, d18:1/22:1)*	Lipid	Ceramides	0.01 (-7.2e-03, 0.04)	0.19	0.29	5.5e-03 (-0.02, 0.03)	0.63	0.79	-3.6e-03 (-0.03, 0.02)	0.76	0.92
S-methylmethionine	Amino Acid	Methionine, Cysteine, SAM and Taurine Metabolism	-0.05 (-0.07, -0.03)	2.5e-06	1.7e-05	-9.7e-03 (-0.03, 0.01)	0.36	0.58	-3.3e-03 (-0.02, 0.02)	0.76	0.92
4-methylguaiacol sulfate	Xenobiotics	Benzoate Metabolism	4.2e-03 (-0.02, 0.03)	0.72	0.79	-1.5e-03 (-0.02, 0.02)	0.90	0.96	3.6e-03 (-0.02, 0.03)	0.76	0.92
piperine	Xenobiotics	Food Component/Plant	0.02 (-1.9e-03, 0.05)	0.07	0.13	3.3e-03 (-0.02, 0.03)	0.80	0.89	-4.1e-03 (-0.03, 0.02)	0.76	0.92
4-hydroxycoumarin	Xenobiotics	Drug - Cardiovascular	-0.23 (-0.38, -0.08)	3.2e-03	9.2e-03	-0.05 (-0.20, 0.11)	0.56	0.73	-0.02 (-0.18, 0.13)	0.76	0.92
heptenedioate (C7:1-DC)*	Lipid	Fatty Acid, Dicarboxylate	-5.5e-03 (-0.07, 0.06)	0.88	0.91	7.0e-03 (-0.07, 0.08)	0.85	0.92	0.01 (-0.06, 0.08)	0.76	0.92
4-acetamidobutanoate	Amino Acid	Polyamine Metabolism	0.05 (-0.06, 0.15)	0.38	0.50	0.04 (-0.07, 0.15)	0.49	0.69	0.02 (-0.09, 0.13)	0.76	0.92
X - 21839	Uncharacterized molecules	Uncharacterized molecules	0.02 (-7.5e-03, 0.04)	0.18	0.28	9.0e-03 (-0.02, 0.03)	0.48	0.68	3.8e-03 (-0.02, 0.03)	0.76	0.92
phenylalanine	Amino Acid	Phenylalanine Metabolism	0.27 (-0.05, 0.59)	0.09	0.17	0.01 (-0.32, 0.35)	0.94	0.98	0.05 (-0.29, 0.39)	0.76	0.92
N-palmitoylserine	Lipid	Endocannabinoid	-0.02 (-0.06, 0.01)	0.21	0.31	-8.2e-03 (-0.05, 0.03)	0.68	0.82	-6.0e-03 (-0.05, 0.03)	0.77	0.92
deoxycholic acid 12-sulfate*	Lipid	Secondary Bile Acid Metabolism	0.04 (0.02, 0.06)	1.8e-05	1.0e-04	6.6e-03 (-0.01, 0.03)	0.53	0.71	3.2e-03 (-0.02, 0.02)	0.77	0.92
tigloylglycine	Amino Acid	Leucine, Isoleucine and Valine Metabolism	-0.04 (-0.05, -0.02)	5.6e-05	2.7e-04	-3.8e-05 (-0.02, 0.02)	1.00	1.00	2.9e-03 (-0.02, 0.02)	0.77	0.92
omeprazole	Xenobiotics	Drug - Gastrointestinal	0.33 (0.10, 0.56)	5.3e-03	0.01	0.05 (-0.19, 0.29)	0.68	0.82	-0.04 (-0.28, 0.21)	0.77	0.92
hypoxanthine	Nucleotide	Purine Metabolism, (Hypo)Xanthine/Inosine containing	0.08 (-9.0e-03, 0.16)	0.08	0.14	4.2e-03 (-0.08, 0.09)	0.93	0.97	0.01 (-0.08, 0.10)	0.77	0.92
X - 12830	Uncharacterized molecules	Uncharacterized molecules	9.6e-03 (-9.4e-03, 0.03)	0.32	0.44	1.8e-03 (-0.02, 0.02)	0.86	0.93	-2.9e-03 (-0.02, 0.02)	0.77	0.93
2-hydroxyacetaminophen sulfate*	Xenobiotics	Drug - Analgesics, Anesthetics	-0.02 (-0.11, 0.08)	0.76	0.82	-0.02 (-0.12, 0.08)	0.65	0.80	-0.01 (-0.11, 0.09)	0.78	0.93
X - 17655	Uncharacterized molecules	Uncharacterized molecules	-0.01 (-0.03, 7.5e-03)	0.21	0.31	-2.8e-03 (-0.02, 0.02)	0.80	0.89	-3.1e-03 (-0.02, 0.02)	0.78	0.93
1-palmitoyl-2-docosahexaenoyl-GPC (16:0/22:6)	Lipid	Phosphatidylcholine (PC)	0.07 (-0.09, 0.22)	0.41	0.52	0.24 (0.08, 0.40)	3.2e-03	0.03	0.02 (-0.15, 0.20)	0.78	0.93
glycerophosphorylcholine (GPC)	Lipid	Phospholipid Metabolism	-0.10 (-0.20, 0.01)	0.08	0.14	0.09 (-0.02, 0.20)	0.12	0.30	0.02 (-0.10, 0.13)	0.78	0.93
creatinine	Amino Acid	Creatine Metabolism	-0.62 (-0.90, -0.33)	2.2e-05	1.2e-04	-0.12 (-0.68, 0.43)	0.67	0.81	-0.08 (-0.64, 0.48)	0.78	0.93
tetradecanedioate (C14-DC)	Lipid	Fatty Acid, Dicarboxylate	-7.5e-03 (-0.07, 0.05)	0.80	0.85	0.01 (-0.04, 0.07)	0.62	0.78	8.6e-03 (-0.05, 0.07)	0.78	0.93
3-methyladipate	Lipid	Fatty Acid, Dicarboxylate	-0.08 (-0.11, -0.04)	2.6e-05	1.4e-04	-0.02 (-0.05, 0.02)	0.38	0.59	-5.5e-03 (-0.04, 0.03)	0.78	0.93
1-oleoylglycerol (18:1)	Lipid	Monoacylglycerol	0.19 (0.14, 0.24)	8.9e-13	2.5e-11	0.11 (0.05, 0.16)	7.6e-05	1.7e-03	8.0e-03 (-0.05, 0.06)	0.78	0.93
androstenediol (3beta,17beta) disulfate (1)	Lipid	Androgenic Steroids	0.09 (0.05, 0.13)	2.7e-05	1.4e-04	0.01 (-0.03, 0.05)	0.61	0.77	-6.0e-03 (-0.05, 0.04)	0.78	0.93
1-linoleoyl-2-linolenoyl-GPC (18:2/18:3)*	Lipid	Phosphatidylcholine (PC)	-0.09 (-0.15, -0.03)	2.3e-03	6.7e-03	0.01 (-0.05, 0.08)	0.66	0.80	9.0e-03 (-0.06, 0.07)	0.79	0.93
1-palmitoyl-2-linoleoyl-GPC (16:0/18:2)	Lipid	Phosphatidylcholine (PC)	9.3e-03 (-0.32, 0.34)	0.96	0.97	0.25 (-0.09, 0.58)	0.15	0.34	0.05 (-0.32, 0.42)	0.79	0.93
serine	Amino Acid	Glycine, Serine and Threonine Metabolism	-0.35 (-0.53, -0.17)	1.7e-04	7.3e-04	-0.02 (-0.21, 0.17)	0.86	0.93	0.03 (-0.17, 0.22)	0.79	0.93
2-oxoarginine*	Amino Acid	Urea cycle; Arginine and Proline Metabolism	0.07 (3.0e-03, 0.14)	0.04	0.08	2.7e-03 (-0.07, 0.07)	0.94	0.98	-9.6e-03 (-0.08, 0.06)	0.79	0.93
indolin-2-one	Xenobiotics	Food Component/Plant	-0.01 (-0.05, 0.02)	0.36	0.48	0.01 (-0.02, 0.04)	0.53	0.71	4.3e-03 (-0.03, 0.04)	0.79	0.93
N-alpha-acetylornithine	Amino Acid	Urea cycle; Arginine and Proline Metabolism	-0.01 (-0.06, 0.03)	0.56	0.66	2.3e-03 (-0.04, 0.05)	0.92	0.97	6.3e-03 (-0.04, 0.05)	0.79	0.93
citalopram propionate*	Xenobiotics	Drug - Psychoactive	0.17 (-0.07, 0.41)	0.17	0.27	0.04 (-0.21, 0.28)	0.77	0.88	-0.03 (-0.28, 0.22)	0.80	0.93
X - 24571	Uncharacterized molecules	Uncharacterized molecules	-0.01 (-0.03, 0.01)	0.35	0.47	-3.5e-03 (-0.03, 0.02)	0.76	0.88	-3.0e-03 (-0.03, 0.02)	0.80	0.93
X - 12013	Uncharacterized molecules	Uncharacterized molecules	-0.03 (-0.04, -0.01)	5.8e-04	2.1e-03	-5.4e-03 (-0.02, 0.01)	0.52	0.70	-2.2e-03 (-0.02, 0.01)	0.80	0.93
bilirubin degradation product, C17H20N2O5 (1)**	Partially Characterized Molecules	Partially Characterized Molecules	-0.06 (-0.10, -0.02)	4.2e-03	0.01	-0.02 (-0.07, 0.02)	0.27	0.50	-5.9e-03 (-0.05, 0.04)	0.80	0.93
1-stearoyl-2-linoleoyl-GPC (18:0/18:2)*	Lipid	Phosphatidylcholine (PC)	-0.34 (-0.60, -0.08)	0.01	0.03	0.08 (-0.19, 0.35)	0.55	0.72	-0.04 (-0.33, 0.25)	0.80	0.93
Fibrinopeptide A, phosphono-ser(3)*	Peptide	Fibrinogen Cleavage Peptide	5.5e-03 (-0.03, 0.04)	0.76	0.82	5.5e-03 (-0.03, 0.04)	0.76	0.87	4.7e-03 (-0.03, 0.04)	0.80	0.93
cis-4-decenoylcarnitine (C10:1)	Lipid	Fatty Acid Metabolism (Acyl Carnitine, Monounsaturated)	-0.06 (-0.13, 2.7e-03)	0.06	0.11	-0.01 (-0.08, 0.06)	0.70	0.84	-9.0e-03 (-0.08, 0.06)	0.80	0.93
resveratrol sulfate (1)*	Xenobiotics	Food Component/Plant	0.06 (-0.26, 0.39)	0.70	0.78	3.4e-03 (-0.33, 0.33)	0.98	0.99	-0.04 (-0.37, 0.29)	0.80	0.93
taurolithocholate 3-sulfate	Lipid	Secondary Bile Acid Metabolism	-0.01 (-0.04, 0.02)	0.40	0.51	-5.9e-03 (-0.04, 0.03)	0.71	0.84	4.1e-03 (-0.03, 0.04)	0.80	0.93
behenoyl sphingomyelin (d18:1/22:0)*	Lipid	Sphingomyelins	0.31 (0.14, 0.49)	5.2e-04	1.9e-03	0.42 (0.24, 0.60)	5.8e-06	2.6e-04	0.03 (-0.21, 0.27)	0.80	0.93
N-acetyltryptophan	Amino Acid	Tryptophan Metabolism	0.08 (-1.9e-03, 0.17)	0.06	0.11	0.02 (-0.07, 0.11)	0.70	0.83	-0.01 (-0.10, 0.08)	0.80	0.93
1-(1-enyl-palmitoyl)-2-linoleoyl-GPC (P-16:0/18:2)*	Lipid	Plasmalogen	-0.54 (-0.65, -0.43)	1.6e-22	2.7e-20	-0.16 (-0.29, -0.04)	9.0e-03	0.06	-0.02 (-0.17, 0.13)	0.80	0.93
X - 11299	Uncharacterized molecules	Uncharacterized molecules	-0.03 (-0.05, -0.01)	2.1e-03	6.1e-03	-1.5e-03 (-0.02, 0.02)	0.89	0.95	2.8e-03 (-0.02, 0.03)	0.80	0.93
ascorbic acid 2-sulfate	Cofactors and Vitamins	Ascorbate and Aldarate Metabolism	-0.02 (-0.07, 0.03)	0.39	0.50	0.02 (-0.04, 0.07)	0.56	0.73	6.6e-03 (-0.05, 0.06)	0.80	0.93
4-hydroxychlorothalonil	Xenobiotics	Chemical	-0.08 (-0.13, -0.02)	3.8e-03	0.01	-1.7e-03 (-0.06, 0.05)	0.95	0.98	6.9e-03 (-0.05, 0.06)	0.81	0.93
eugenol sulfate	Xenobiotics	Food Component/Plant	-4.4e-03 (-0.02, 0.01)	0.64	0.72	-1.4e-03 (-0.02, 0.02)	0.89	0.95	-2.4e-03 (-0.02, 0.02)	0.81	0.93
threonine	Amino Acid	Glycine, Serine and Threonine Metabolism	-0.11 (-0.28, 0.06)	0.20	0.30	-0.05 (-0.22, 0.12)	0.58	0.74	-0.02 (-0.20, 0.16)	0.81	0.93
N-palmitoyl-heptadecasphingosine (d17:1/16:0)*	Lipid	Ceramides	0.03 (-0.02, 0.08)	0.26	0.37	0.06 (0.01, 0.11)	0.01	0.08	6.6e-03 (-0.05, 0.06)	0.81	0.93
X - 21258	Uncharacterized molecules	Uncharacterized molecules	-0.01 (-0.04, 0.02)	0.34	0.47	1.1e-03 (-0.03, 0.03)	0.94	0.98	-3.7e-03 (-0.03, 0.03)	0.81	0.93
carboxyethyl-GABA	Amino Acid	Glutamate Metabolism	-0.03 (-0.12, 0.06)	0.50	0.61	-0.02 (-0.11, 0.07)	0.69	0.83	-0.01 (-0.10, 0.08)	0.81	0.93
X - 12822	Uncharacterized molecules	Uncharacterized molecules	0.01 (-0.04, 0.06)	0.66	0.74	7.4e-03 (-0.04, 0.06)	0.77	0.88	6.2e-03 (-0.04, 0.06)	0.81	0.93
N6-carboxymethyllysine	Carbohydrate	Advanced Glycation End-product	8.2e-03 (-0.02, 0.04)	0.55	0.65	9.5e-03 (-0.02, 0.04)	0.50	0.69	3.4e-03 (-0.02, 0.03)	0.81	0.93
linoleoyl-arachidonoyl-glycerol (18:2/20:4) [2]*	Lipid	Diacylglycerol	0.08 (0.05, 0.12)	1.4e-07	1.2e-06	0.05 (0.02, 0.08)	3.7e-03	0.03	-4.0e-03 (-0.04, 0.03)	0.81	0.93
beta-hydroxyisovalerate	Amino Acid	Leucine, Isoleucine and Valine Metabolism	0.12 (0.04, 0.21)	4.4e-03	0.01	0.07 (-0.02, 0.16)	0.12	0.31	0.01 (-0.08, 0.10)	0.81	0.93
L-urobilin	Cofactors and Vitamins	Hemoglobin and Porphyrin Metabolism	1.0e-02 (-7.1e-03, 0.03)	0.25	0.36	1.2e-03 (-0.02, 0.02)	0.89	0.95	2.1e-03 (-0.02, 0.02)	0.81	0.93
gluconate	Xenobiotics	Food Component/Plant	0.04 (-0.03, 0.11)	0.26	0.38	0.04 (-0.03, 0.11)	0.31	0.54	-8.4e-03 (-0.08, 0.06)	0.81	0.93
1-methyl-5-imidazolelactate	Amino Acid	Histidine Metabolism	-0.02 (-0.07, 0.02)	0.33	0.45	8.3e-04 (-0.05, 0.05)	0.97	0.99	-5.7e-03 (-0.05, 0.04)	0.81	0.93
thyroxine	Amino Acid	Tyrosine Metabolism	0.11 (-0.04, 0.26)	0.16	0.26	-0.05 (-0.21, 0.10)	0.50	0.69	-0.02 (-0.18, 0.14)	0.82	0.94
vanillic alcohol sulfate	Amino Acid	Tyrosine Metabolism	-0.01 (-0.05, 0.02)	0.38	0.50	-3.4e-03 (-0.04, 0.03)	0.84	0.92	3.8e-03 (-0.03, 0.04)	0.82	0.94
N6-methyladenosine	Nucleotide	Purine Metabolism, Adenine containing	0.02 (-0.03, 0.06)	0.51	0.61	4.3e-03 (-0.04, 0.05)	0.86	0.93	5.5e-03 (-0.04, 0.05)	0.82	0.94
gamma-glutamylthreonine	Peptide	Gamma-glutamyl Amino Acid	0.03 (-0.07, 0.13)	0.60	0.69	-0.02 (-0.12, 0.08)	0.66	0.80	-0.01 (-0.11, 0.09)	0.82	0.94
N-stearoyl-sphinganine (d18:0/18:0)*	Lipid	Dihydroceramides	0.11 (0.08, 0.14)	9.4e-15	4.2e-13	0.05 (0.02, 0.08)	1.3e-03	0.01	-3.5e-03 (-0.03, 0.03)	0.82	0.94
N-acetylvaline	Amino Acid	Leucine, Isoleucine and Valine Metabolism	0.24 (0.06, 0.42)	9.3e-03	0.02	0.08 (-0.12, 0.27)	0.43	0.63	-0.02 (-0.22, 0.17)	0.82	0.94
sphingomyelin (d18:0/18:0, d19:0/17:0)*	Lipid	Dihydrosphingomyelins	0.29 (0.22, 0.36)	5.3e-15	2.6e-13	0.14 (0.06, 0.21)	4.1e-04	6.4e-03	-9.5e-03 (-0.09, 0.07)	0.82	0.94
metoprolol acid metabolite*	Xenobiotics	Drug - Cardiovascular	0.55 (0.35, 0.75)	6.7e-08	6.2e-07	0.09 (-0.12, 0.31)	0.39	0.60	0.02 (-0.19, 0.24)	0.82	0.94
3-methoxytyrosine	Amino Acid	Tyrosine Metabolism	-0.13 (-0.23, -0.03)	0.01	0.03	-0.08 (-0.19, 0.02)	0.11	0.29	-0.01 (-0.11, 0.09)	0.83	0.94
citalopram/escitalopram	Xenobiotics	Drug - Psychoactive	0.17 (-0.07, 0.41)	0.17	0.27	0.04 (-0.21, 0.28)	0.75	0.86	-0.03 (-0.28, 0.22)	0.83	0.94
alpha-hydroxyisovalerate	Amino Acid	Leucine, Isoleucine and Valine Metabolism	0.09 (0.03, 0.15)	4.9e-03	0.01	0.04 (-0.02, 0.10)	0.21	0.42	-7.3e-03 (-0.07, 0.06)	0.83	0.94
X - 25810	Uncharacterized molecules	Uncharacterized molecules	-0.02 (-0.09, 0.04)	0.50	0.61	0.02 (-0.04, 0.09)	0.50	0.69	7.5e-03 (-0.06, 0.08)	0.83	0.94
1-stearoyl-2-arachidonoyl-GPI (18:0/20:4)	Lipid	Phosphatidylinositol (PI)	0.51 (0.36, 0.66)	4.0e-11	7.7e-10	0.32 (0.17, 0.48)	5.1e-05	1.3e-03	-0.02 (-0.19, 0.15)	0.83	0.94
1-palmitoyl-2-arachidonoyl-GPE (16:0/20:4)*	Lipid	Phosphatidylethanolamine (PE)	0.32 (0.24, 0.40)	2.9e-15	1.5e-13	0.17 (0.09, 0.25)	3.3e-05	9.9e-04	9.2e-03 (-0.08, 0.09)	0.83	0.94
X - 18779	Uncharacterized molecules	Uncharacterized molecules	0.02 (-0.07, 0.12)	0.61	0.70	-5.1e-03 (-0.10, 0.09)	0.92	0.97	-0.01 (-0.11, 0.08)	0.83	0.94
X - 26111	Uncharacterized molecules	Uncharacterized molecules	-0.02 (-0.04, 5.7e-03)	0.15	0.24	1.2e-03 (-0.02, 0.02)	0.91	0.96	2.4e-03 (-0.02, 0.02)	0.83	0.94
X - 25957	Uncharacterized molecules	Uncharacterized molecules	-0.04 (-0.09, 0.01)	0.13	0.21	-0.03 (-0.08, 0.02)	0.29	0.51	-5.9e-03 (-0.06, 0.05)	0.83	0.94
uracil	Nucleotide	Pyrimidine Metabolism, Uracil containing	-0.05 (-0.11, 5.2e-03)	0.07	0.13	-0.02 (-0.09, 0.04)	0.43	0.62	-6.6e-03 (-0.07, 0.06)	0.84	0.94
bilirubin degradation product, C17H20N2O5 (2)**	Partially Characterized Molecules	Partially Characterized Molecules	-0.07 (-0.11, -0.02)	3.1e-03	8.9e-03	-0.03 (-0.07, 0.02)	0.26	0.48	-4.8e-03 (-0.05, 0.04)	0.84	0.94
X - 13729	Uncharacterized molecules	Uncharacterized molecules	-0.04 (-0.08, -3.6e-03)	0.03	0.07	-4.7e-03 (-0.04, 0.04)	0.82	0.90	4.2e-03 (-0.04, 0.04)	0.84	0.94
phenylacetylcarnitine	Peptide	Acetylated Peptides	-1.5e-04 (-0.03, 0.03)	0.99	0.99	0.01 (-0.02, 0.04)	0.51	0.70	3.1e-03 (-0.03, 0.03)	0.84	0.95
lactosyl-N-palmitoyl-sphingosine (d18:1/16:0)	Lipid	Lactosylceramides (LCER)	-0.40 (-0.53, -0.27)	1.8e-09	2.5e-08	-0.13 (-0.27, 9.1e-03)	0.07	0.22	-0.01 (-0.16, 0.13)	0.84	0.95
2R,3R-dihydroxybutyrate	Lipid	Fatty Acid, Dihydroxy	0.17 (0.08, 0.26)	3.3e-04	1.3e-03	0.04 (-0.05, 0.14)	0.39	0.60	9.7e-03 (-0.09, 0.11)	0.85	0.95
cetirizine	Xenobiotics	Drug - Respiratory	0.21 (-0.08, 0.50)	0.16	0.25	0.10 (-0.19, 0.40)	0.50	0.69	0.03 (-0.27, 0.33)	0.85	0.95
X - 21834	Uncharacterized molecules	Uncharacterized molecules	1.6e-03 (-0.02, 0.03)	0.90	0.93	4.6e-03 (-0.02, 0.03)	0.72	0.85	2.5e-03 (-0.02, 0.03)	0.85	0.95
N-acetyltheanine	Xenobiotics	Food Component/Plant	0.02 (-0.02, 0.06)	0.27	0.38	6.4e-03 (-0.03, 0.05)	0.75	0.86	3.9e-03 (-0.04, 0.04)	0.85	0.95
cholesterol	Lipid	Sterol	0.30 (0.14, 0.45)	1.9e-04	7.8e-04	0.40 (0.24, 0.56)	8.5e-07	6.6e-05	-0.02 (-0.28, 0.23)	0.85	0.95
gamma-glutamylphenylalanine	Peptide	Gamma-glutamyl Amino Acid	0.30 (0.13, 0.48)	5.4e-04	2.0e-03	0.03 (-0.16, 0.22)	0.79	0.88	0.02 (-0.18, 0.21)	0.85	0.95
1,2-dilinoleoyl-GPC (18:2/18:2)	Lipid	Phosphatidylcholine (PC)	-0.28 (-0.37, -0.18)	8.7e-09	1.0e-07	-0.02 (-0.12, 0.08)	0.74	0.86	0.01 (-0.10, 0.12)	0.85	0.95
gamma-glutamylisoleucine*	Peptide	Gamma-glutamyl Amino Acid	0.44 (0.33, 0.56)	6.8e-14	2.6e-12	0.17 (0.04, 0.29)	0.01	0.06	0.01 (-0.12, 0.15)	0.85	0.95
De(carboxymethoxy) cetirizine acetic acid	Xenobiotics	Drug - Respiratory	0.13 (-0.15, 0.41)	0.37	0.49	0.04 (-0.25, 0.33)	0.77	0.88	-0.03 (-0.32, 0.27)	0.85	0.95
N,N-dimethyl-pro-pro	Peptide	Modified Peptides	-0.27 (-0.45, -0.10)	2.1e-03	6.3e-03	-0.06 (-0.28, 0.15)	0.56	0.73	-0.02 (-0.24, 0.20)	0.85	0.95
N-lactoyl leucine	Amino Acid	Leucine, Isoleucine and Valine Metabolism	0.18 (0.13, 0.24)	6.0e-11	1.1e-09	0.08 (0.03, 0.14)	4.3e-03	0.04	-5.7e-03 (-0.07, 0.06)	0.85	0.95
2,3-dihydroxy-5-methylthio-4-pentenoate (DMTPA)*	Amino Acid	Methionine, Cysteine, SAM and Taurine Metabolism	0.28 (0.11, 0.45)	1.4e-03	4.5e-03	0.04 (-0.16, 0.24)	0.71	0.84	-0.02 (-0.23, 0.19)	0.85	0.95
X - 21607	Uncharacterized molecules	Uncharacterized molecules	-0.03 (-0.08, 0.02)	0.29	0.40	4.5e-03 (-0.05, 0.06)	0.87	0.93	5.0e-03 (-0.05, 0.06)	0.85	0.95
cholate	Lipid	Primary Bile Acid Metabolism	-0.01 (-0.04, 0.01)	0.33	0.45	-3.5e-03 (-0.03, 0.02)	0.78	0.88	2.3e-03 (-0.02, 0.03)	0.85	0.95
2-methoxyresorcinol sulfate	Xenobiotics	Chemical	3.8e-03 (-0.02, 0.03)	0.73	0.79	-7.3e-04 (-0.02, 0.02)	0.95	0.98	-2.1e-03 (-0.02, 0.02)	0.85	0.95
glycosyl-N-stearoyl-sphingosine (d18:1/18:0)	Lipid	Hexosylceramides (HCER)	-0.01 (-0.11, 0.08)	0.75	0.81	0.06 (-0.04, 0.16)	0.22	0.42	-9.5e-03 (-0.11, 0.09)	0.86	0.95
1-myristoyl-2-palmitoyl-GPC (14:0/16:0)	Lipid	Phosphatidylcholine (PC)	0.07 (4.7e-03, 0.14)	0.04	0.07	0.06 (-0.01, 0.13)	0.10	0.27	6.6e-03 (-0.07, 0.08)	0.86	0.95
C-glycosyltryptophan	Amino Acid	Tryptophan Metabolism	0.08 (-0.10, 0.26)	0.40	0.52	-0.08 (-0.29, 0.13)	0.43	0.63	0.02 (-0.20, 0.24)	0.86	0.95
cysteinylglycine disulfide*	Amino Acid	Glutathione Metabolism	0.35 (0.18, 0.53)	1.1e-04	4.8e-04	0.09 (-0.10, 0.29)	0.34	0.56	-0.02 (-0.22, 0.18)	0.86	0.95
N6,N6,N6-trimethyllysine	Amino Acid	Lysine Metabolism	-0.08 (-0.17, 0.02)	0.10	0.18	-0.06 (-0.16, 0.04)	0.21	0.42	8.9e-03 (-0.09, 0.11)	0.86	0.95
N-delta-acetylornithine	Amino Acid	Urea cycle; Arginine and Proline Metabolism	-0.09 (-0.14, -0.04)	6.7e-04	2.4e-03	-1.4e-03 (-0.05, 0.05)	0.96	0.99	4.6e-03 (-0.05, 0.06)	0.86	0.95
1-palmitoyl-2-docosahexaenoyl-GPE (16:0/22:6)*	Lipid	Phosphatidylethanolamine (PE)	0.19 (0.12, 0.26)	7.9e-08	7.0e-07	0.14 (0.07, 0.21)	1.3e-04	2.7e-03	-6.4e-03 (-0.08, 0.07)	0.87	0.95
bilirubin degradation product, C17H18N2O4 (3)**	Partially Characterized Molecules	Partially Characterized Molecules	-0.11 (-0.17, -0.05)	7.1e-04	2.5e-03	-0.02 (-0.08, 0.05)	0.57	0.74	5.7e-03 (-0.06, 0.07)	0.87	0.95
X - 22771	Uncharacterized molecules	Uncharacterized molecules	0.15 (0.03, 0.27)	0.01	0.03	0.08 (-0.04, 0.20)	0.20	0.40	0.01 (-0.11, 0.13)	0.87	0.95
X - 24951	Uncharacterized molecules	Uncharacterized molecules	0.02 (-0.03, 0.07)	0.43	0.54	7.5e-03 (-0.04, 0.06)	0.76	0.87	-4.2e-03 (-0.05, 0.04)	0.87	0.95
3-methyl-2-oxovalerate	Amino Acid	Leucine, Isoleucine and Valine Metabolism	0.37 (0.23, 0.50)	1.9e-07	1.6e-06	0.20 (0.05, 0.34)	6.6e-03	0.05	0.01 (-0.13, 0.16)	0.87	0.96
imidazole propionate	Amino Acid	Histidine Metabolism	0.07 (0.02, 0.12)	4.8e-03	0.01	3.4e-03 (-0.05, 0.06)	0.90	0.96	-4.4e-03 (-0.06, 0.05)	0.87	0.96
desmethylcitalopram*	Xenobiotics	Drug - Psychoactive	0.18 (-0.06, 0.42)	0.14	0.23	0.06 (-0.19, 0.30)	0.66	0.80	-0.02 (-0.27, 0.23)	0.88	0.96
X - 25422	Uncharacterized molecules	Uncharacterized molecules	0.04 (-0.03, 0.11)	0.23	0.34	-2.3e-03 (-0.07, 0.07)	0.95	0.98	-5.9e-03 (-0.08, 0.07)	0.88	0.96
gamma-glutamylmethionine	Peptide	Gamma-glutamyl Amino Acid	-0.03 (-0.18, 0.12)	0.71	0.78	-0.02 (-0.17, 0.13)	0.78	0.88	-0.01 (-0.17, 0.14)	0.88	0.96
X - 12193	Uncharacterized molecules	Uncharacterized molecules	-0.01 (-0.06, 0.03)	0.54	0.63	2.6e-03 (-0.05, 0.05)	0.92	0.97	3.9e-03 (-0.05, 0.05)	0.88	0.96
nonanoylcarnitine (C9)	Lipid	Fatty Acid Metabolism (Acyl Carnitine, Medium Chain)	-0.03 (-0.07, 0.02)	0.24	0.34	3.9e-03 (-0.04, 0.05)	0.87	0.94	-3.8e-03 (-0.05, 0.04)	0.88	0.96
citalopram N-oxide*	Xenobiotics	Drug - Psychoactive	0.24 (-0.12, 0.60)	0.18	0.29	0.11 (-0.25, 0.47)	0.56	0.73	0.03 (-0.34, 0.40)	0.88	0.96
glycolithocholate sulfate*	Lipid	Secondary Bile Acid Metabolism	-1.0e-03 (-0.04, 0.04)	0.96	0.97	-0.01 (-0.05, 0.03)	0.56	0.73	2.8e-03 (-0.03, 0.04)	0.88	0.96
X - 12726	Uncharacterized molecules	Uncharacterized molecules	-0.03 (-0.05, -6.1e-03)	0.01	0.03	-1.6e-03 (-0.03, 0.02)	0.90	0.96	1.9e-03 (-0.02, 0.03)	0.88	0.96
tetradecadienedioate (C14:2-DC)*	Lipid	Fatty Acid, Dicarboxylate	-2.1e-03 (-0.04, 0.04)	0.92	0.94	-0.01 (-0.05, 0.03)	0.55	0.73	-3.1e-03 (-0.05, 0.04)	0.89	0.96
5-hydroxymethyl-2-furoylcarnitine*	Xenobiotics	Food Component/Plant	8.2e-03 (-0.02, 0.03)	0.51	0.61	7.7e-03 (-0.02, 0.03)	0.54	0.72	-1.8e-03 (-0.03, 0.02)	0.89	0.96
bilirubin (E,E)*	Cofactors and Vitamins	Hemoglobin and Porphyrin Metabolism	-0.12 (-0.19, -0.06)	6.9e-05	3.3e-04	-0.05 (-0.11, 0.02)	0.15	0.34	-4.6e-03 (-0.07, 0.06)	0.89	0.96
X - 21470	Uncharacterized molecules	Uncharacterized molecules	0.04 (3.3e-03, 0.07)	0.03	0.07	-4.6e-03 (-0.04, 0.03)	0.80	0.89	2.5e-03 (-0.03, 0.04)	0.89	0.97
indoleacetylglutamine	Amino Acid	Tryptophan Metabolism	0.02 (-0.01, 0.05)	0.24	0.34	0.01 (-0.02, 0.04)	0.50	0.69	2.3e-03 (-0.03, 0.04)	0.89	0.97
X - 24473	Uncharacterized molecules	Uncharacterized molecules	-0.02 (-0.05, -2.7e-03)	0.03	0.06	-9.8e-03 (-0.03, 0.01)	0.39	0.60	-1.5e-03 (-0.02, 0.02)	0.89	0.97
ethyl beta-glucopyranoside	Xenobiotics	Food Component/Plant	-0.04 (-0.07, -0.01)	3.1e-03	8.9e-03	-0.01 (-0.04, 0.02)	0.42	0.62	1.8e-03 (-0.03, 0.03)	0.90	0.97
butyrate/isobutyrate (4:0)	Lipid	Short Chain Fatty Acid	-0.02 (-0.09, 0.05)	0.56	0.65	-3.2e-03 (-0.07, 0.07)	0.93	0.97	4.7e-03 (-0.07, 0.08)	0.90	0.97
2-methoxyhydroquinone sulfate (1)	Xenobiotics	Benzoate Metabolism	1.1e-03 (-0.02, 0.02)	0.92	0.95	9.0e-04 (-0.02, 0.02)	0.93	0.98	1.4e-03 (-0.02, 0.02)	0.90	0.97
4-cholesten-3-one	Lipid	Sterol	0.06 (0.01, 0.10)	0.02	0.04	0.03 (-0.01, 0.08)	0.19	0.39	-3.0e-03 (-0.05, 0.04)	0.90	0.97
7-methylguanine	Nucleotide	Purine Metabolism, Guanine containing	0.11 (-0.07, 0.29)	0.25	0.35	-0.05 (-0.24, 0.14)	0.62	0.78	0.01 (-0.18, 0.21)	0.90	0.97
glucose	Carbohydrate	Glycolysis, Gluconeogenesis, and Pyruvate Metabolism	1.27 (1.03, 1.50)	5.7e-26	2.2e-23	0.68 (0.43, 0.93)	7.6e-08	9.1e-06	0.03 (-0.41, 0.46)	0.90	0.97
indolelactate	Amino Acid	Tryptophan Metabolism	0.01 (-0.09, 0.12)	0.80	0.85	0.06 (-0.06, 0.18)	0.31	0.54	7.6e-03 (-0.11, 0.13)	0.90	0.97
3,7-dimethylurate	Xenobiotics	Xanthine Metabolism	-4.1e-03 (-0.03, 0.02)	0.72	0.79	-2.0e-03 (-0.03, 0.02)	0.87	0.93	-1.5e-03 (-0.03, 0.02)	0.90	0.97
Fibrinopeptide A, des-ala(1)*	Peptide	Fibrinogen Cleavage Peptide	8.6e-04 (-0.02, 0.02)	0.93	0.95	1.1e-03 (-0.02, 0.02)	0.91	0.96	-1.2e-03 (-0.02, 0.02)	0.90	0.97
X - 12216	Uncharacterized molecules	Uncharacterized molecules	-0.07 (-0.10, -0.03)	9.0e-05	4.1e-04	-9.4e-05 (-0.03, 0.03)	1.00	1.00	2.2e-03 (-0.03, 0.04)	0.90	0.97
X - 13728	Uncharacterized molecules	Uncharacterized molecules	5.6e-03 (-0.03, 0.04)	0.73	0.79	4.3e-03 (-0.03, 0.04)	0.80	0.89	2.1e-03 (-0.03, 0.04)	0.90	0.97
1-stearoyl-GPG (18:0)	Lipid	Lysophospholipid	0.14 (0.09, 0.18)	7.1e-08	6.4e-07	0.07 (0.02, 0.12)	4.0e-03	0.03	3.3e-03 (-0.05, 0.06)	0.90	0.97
2-aminoheptanoate	Lipid	Fatty Acid, Amino	0.03 (-0.04, 0.10)	0.41	0.52	-3.5e-03 (-0.08, 0.07)	0.93	0.97	4.6e-03 (-0.07, 0.08)	0.90	0.97
glycine conjugate of C10H12O2*	Partially Characterized Molecules	Partially Characterized Molecules	0.06 (0.02, 0.09)	2.3e-03	6.6e-03	8.8e-03 (-0.03, 0.05)	0.65	0.80	2.3e-03 (-0.04, 0.04)	0.91	0.97
X - 12104	Uncharacterized molecules	Uncharacterized molecules	0.03 (-0.07, 0.13)	0.53	0.63	-0.01 (-0.12, 0.09)	0.82	0.90	-6.6e-03 (-0.12, 0.10)	0.91	0.97
X - 11372	Uncharacterized molecules	Uncharacterized molecules	9.2e-04 (-0.06, 0.06)	0.98	0.99	7.4e-03 (-0.05, 0.07)	0.81	0.90	3.7e-03 (-0.06, 0.07)	0.91	0.97
2-hydroxy-3-methylvalerate	Amino Acid	Leucine, Isoleucine and Valine Metabolism	0.11 (0.05, 0.17)	7.1e-04	2.5e-03	0.05 (-0.01, 0.12)	0.11	0.30	-4.0e-03 (-0.07, 0.06)	0.91	0.97
solanidine	Xenobiotics	Food Component/Plant	0.02 (-4.7e-03, 0.04)	0.13	0.21	0.01 (-9.7e-03, 0.03)	0.28	0.50	1.3e-03 (-0.02, 0.02)	0.91	0.97
X - 17348	Uncharacterized molecules	Uncharacterized molecules	0.02 (-1.7e-03, 0.04)	0.07	0.13	6.8e-03 (-0.01, 0.03)	0.50	0.69	-1.1e-03 (-0.02, 0.02)	0.92	0.97
etiocholanolone glucuronide	Lipid	Androgenic Steroids	-0.01 (-0.05, 0.02)	0.45	0.57	0.01 (-0.03, 0.05)	0.59	0.75	2.2e-03 (-0.04, 0.04)	0.92	0.97
X - 24295	Uncharacterized molecules	Uncharacterized molecules	0.15 (0.07, 0.23)	2.4e-04	9.5e-04	0.06 (-0.02, 0.14)	0.14	0.33	-4.6e-03 (-0.09, 0.08)	0.92	0.97
X - 21312	Uncharacterized molecules	Uncharacterized molecules	-0.02 (-0.04, 0.01)	0.23	0.34	-5.9e-03 (-0.03, 0.02)	0.66	0.80	-1.4e-03 (-0.03, 0.02)	0.92	0.97
X - 17438	Uncharacterized molecules	Uncharacterized molecules	-0.02 (-0.05, 5.9e-03)	0.12	0.20	-3.3e-03 (-0.03, 0.03)	0.83	0.91	1.6e-03 (-0.03, 0.03)	0.92	0.97
X - 11483	Uncharacterized molecules	Uncharacterized molecules	-0.03 (-0.05, -7.3e-03)	9.0e-03	0.02	-3.7e-03 (-0.03, 0.02)	0.75	0.86	1.2e-03 (-0.02, 0.02)	0.92	0.97
taurochenodeoxycholate	Lipid	Primary Bile Acid Metabolism	0.03 (4.3e-03, 0.06)	0.02	0.05	4.3e-03 (-0.02, 0.03)	0.77	0.88	1.5e-03 (-0.03, 0.03)	0.92	0.97
succinoyltaurine	Amino Acid	Methionine, Cysteine, SAM and Taurine Metabolism	0.01 (-0.04, 0.06)	0.60	0.69	0.02 (-0.03, 0.07)	0.54	0.72	-2.6e-03 (-0.05, 0.05)	0.92	0.97
3-phenylpropionate (hydrocinnamate)	Xenobiotics	Benzoate Metabolism	-0.08 (-0.11, -0.05)	5.8e-08	5.5e-07	-9.3e-03 (-0.04, 0.02)	0.54	0.72	-1.6e-03 (-0.03, 0.03)	0.92	0.97
1,3,7-trimethylurate	Xenobiotics	Xanthine Metabolism	0.03 (5.8e-03, 0.05)	0.01	0.03	0.01 (-0.01, 0.03)	0.38	0.59	-1.1e-03 (-0.02, 0.02)	0.92	0.97
1-stearoyl-2-arachidonoyl-GPE (18:0/20:4)	Lipid	Phosphatidylethanolamine (PE)	0.47 (0.38, 0.56)	2.5e-23	5.8e-21	0.26 (0.17, 0.36)	8.5e-08	9.1e-06	5.0e-03 (-0.10, 0.11)	0.92	0.97
4-methylcatechol sulfate	Xenobiotics	Benzoate Metabolism	-0.02 (-0.06, 0.01)	0.22	0.33	-9.4e-03 (-0.05, 0.03)	0.62	0.78	-1.8e-03 (-0.04, 0.04)	0.93	0.97
N-formylphenylalanine	Amino Acid	Tyrosine Metabolism	-0.03 (-0.09, 0.03)	0.29	0.41	8.6e-04 (-0.06, 0.06)	0.98	0.99	2.7e-03 (-0.06, 0.06)	0.93	0.98
bilirubin (E,Z or Z,E)*	Cofactors and Vitamins	Hemoglobin and Porphyrin Metabolism	-0.17 (-0.24, -0.10)	1.0e-06	7.2e-06	-0.04 (-0.11, 0.03)	0.28	0.50	-3.2e-03 (-0.08, 0.07)	0.93	0.98
ergothioneine	Xenobiotics	Food Component/Plant	-0.05 (-0.10, -2.9e-03)	0.04	0.08	0.01 (-0.04, 0.06)	0.65	0.80	-2.2e-03 (-0.05, 0.05)	0.93	0.98
lithocholic acid sulfate (2)	Lipid	Secondary Bile Acid Metabolism	2.6e-03 (-0.02, 0.03)	0.85	0.89	-9.7e-03 (-0.04, 0.02)	0.48	0.68	1.2e-03 (-0.03, 0.03)	0.93	0.98
glycoursodeoxycholic acid sulfate (1)	Lipid	Secondary Bile Acid Metabolism	0.06 (0.04, 0.08)	4.9e-07	3.7e-06	6.4e-03 (-0.02, 0.03)	0.60	0.76	1.0e-03 (-0.02, 0.03)	0.93	0.98
phenol sulfate	Amino Acid	Tyrosine Metabolism	0.03 (-0.02, 0.08)	0.25	0.36	7.1e-04 (-0.05, 0.05)	0.98	0.99	-2.0e-03 (-0.05, 0.05)	0.94	0.98
X - 24309	Uncharacterized molecules	Uncharacterized molecules	0.02 (-0.01, 0.05)	0.23	0.34	9.8e-03 (-0.02, 0.04)	0.51	0.70	1.2e-03 (-0.03, 0.03)	0.94	0.98
X - 21310	Uncharacterized molecules	Uncharacterized molecules	-0.01 (-0.08, 0.06)	0.72	0.79	0.01 (-0.06, 0.08)	0.77	0.88	2.7e-03 (-0.07, 0.07)	0.94	0.98
alliin	Xenobiotics	Food Component/Plant	-0.01 (-0.03, 7.4e-03)	0.23	0.34	-3.1e-04 (-0.02, 0.02)	0.98	0.99	7.5e-04 (-0.02, 0.02)	0.94	0.98
X - 12851	Uncharacterized molecules	Uncharacterized molecules	-5.9e-03 (-0.02, 0.01)	0.51	0.62	-4.5e-03 (-0.02, 0.01)	0.63	0.79	7.1e-04 (-0.02, 0.02)	0.94	0.98
N-lactoyl valine	Amino Acid	Leucine, Isoleucine and Valine Metabolism	0.25 (0.18, 0.32)	9.0e-13	2.5e-11	0.12 (0.05, 0.19)	7.7e-04	0.01	2.8e-03 (-0.07, 0.08)	0.94	0.98
isobutyrylcarnitine (C4)	Amino Acid	Leucine, Isoleucine and Valine Metabolism	-0.06 (-0.12, -8.4e-03)	0.02	0.05	4.2e-03 (-0.05, 0.06)	0.88	0.95	2.1e-03 (-0.05, 0.06)	0.94	0.98
1-linoleoyl-GPC (18:2)	Lipid	Lysophospholipid	-0.34 (-0.44, -0.24)	7.1e-11	1.2e-09	0.01 (-0.11, 0.13)	0.86	0.93	4.6e-03 (-0.12, 0.13)	0.94	0.98
glucuronide of piperine metabolite C17H21NO3 (4)*	Xenobiotics	Food Component/Plant	0.05 (0.03, 0.08)	7.1e-05	3.3e-04	0.01 (-0.01, 0.04)	0.36	0.58	-1.0e-03 (-0.03, 0.03)	0.94	0.98
1-stearoyl-GPI (18:0)	Lipid	Lysophospholipid	0.03 (-0.04, 0.11)	0.38	0.50	0.05 (-0.03, 0.13)	0.24	0.45	-3.0e-03 (-0.09, 0.08)	0.94	0.98
1-palmitoyl-GPI (16:0)	Lipid	Lysophospholipid	0.04 (-0.01, 0.10)	0.11	0.19	0.02 (-0.03, 0.08)	0.36	0.58	1.9e-03 (-0.06, 0.06)	0.95	0.98
resveratrol disulfate (2)*	Xenobiotics	Food Component/Plant	0.02 (-0.01, 0.06)	0.23	0.34	3.8e-03 (-0.03, 0.04)	0.84	0.92	-1.3e-03 (-0.04, 0.04)	0.95	0.98
isoleucine	Amino Acid	Leucine, Isoleucine and Valine Metabolism	0.65 (0.44, 0.86)	1.7e-09	2.4e-08	0.28 (0.06, 0.51)	0.01	0.07	7.7e-03 (-0.23, 0.24)	0.95	0.98
oleoyl-linoleoyl-glycerol (18:1/18:2) [2]	Lipid	Diacylglycerol	0.21 (0.16, 0.27)	3.4e-13	1.0e-11	0.14 (0.08, 0.20)	3.4e-06	1.9e-04	2.2e-03 (-0.07, 0.07)	0.95	0.98
ibuprofen acyl glucuronide	Xenobiotics	Drug - Analgesics, Anesthetics	0.08 (-0.15, 0.31)	0.49	0.59	-0.02 (-0.26, 0.21)	0.83	0.92	-7.6e-03 (-0.24, 0.23)	0.95	0.98
heme	Cofactors and Vitamins	Hemoglobin and Porphyrin Metabolism	0.04 (0.01, 0.07)	4.0e-03	0.01	0.02 (-7.7e-03, 0.05)	0.15	0.34	-9.4e-04 (-0.03, 0.03)	0.95	0.98
X - 12680	Uncharacterized molecules	Uncharacterized molecules	-0.01 (-0.05, 0.03)	0.48	0.59	-3.6e-04 (-0.04, 0.04)	0.99	0.99	-1.3e-03 (-0.04, 0.04)	0.95	0.98
O-sulfo-L-tyrosine	Xenobiotics	Chemical	-0.02 (-0.14, 0.09)	0.69	0.77	2.0e-03 (-0.12, 0.13)	0.97	0.99	-3.9e-03 (-0.13, 0.12)	0.95	0.98
1-stearoyl-2-oleoyl-GPI (18:0/18:1)*	Lipid	Phosphatidylinositol (PI)	0.02 (-0.03, 0.07)	0.47	0.58	0.02 (-0.03, 0.08)	0.39	0.60	-1.7e-03 (-0.06, 0.05)	0.95	0.98
fructosyllysine	Amino Acid	Lysine Metabolism	0.32 (0.21, 0.42)	3.3e-09	4.2e-08	0.14 (0.03, 0.25)	0.01	0.07	-3.6e-03 (-0.12, 0.12)	0.95	0.98
1-arachidonoyl-GPI (20:4)*	Lipid	Lysophospholipid	0.25 (0.16, 0.34)	7.9e-08	7.0e-07	0.13 (0.03, 0.22)	7.3e-03	0.05	-2.4e-03 (-0.10, 0.10)	0.96	0.99
X - 22834	Uncharacterized molecules	Uncharacterized molecules	0.03 (7.8e-03, 0.06)	9.8e-03	0.02	-2.9e-03 (-0.03, 0.02)	0.82	0.91	-5.9e-04 (-0.03, 0.03)	0.96	0.99
5-dodecenoylcarnitine (C12:1)	Lipid	Fatty Acid Metabolism (Acyl Carnitine, Monounsaturated)	-0.03 (-0.07, 0.02)	0.20	0.31	-0.01 (-0.05, 0.03)	0.64	0.80	-9.8e-04 (-0.05, 0.04)	0.97	0.99
glutamate	Amino Acid	Glutamate Metabolism	0.34 (0.26, 0.41)	6.6e-19	9.6e-17	0.11 (0.02, 0.19)	0.01	0.06	1.8e-03 (-0.09, 0.09)	0.97	0.99
pseudouridine	Nucleotide	Pyrimidine Metabolism, Uracil containing	-0.07 (-0.24, 0.10)	0.42	0.53	-0.09 (-0.27, 0.10)	0.37	0.58	3.6e-03 (-0.19, 0.19)	0.97	0.99
N-acetylkynurenine (2)	Amino Acid	Tryptophan Metabolism	0.06 (0.03, 0.09)	6.0e-04	2.2e-03	5.1e-03 (-0.03, 0.04)	0.77	0.88	6.4e-04 (-0.03, 0.04)	0.97	0.99
X - 23787	Uncharacterized molecules	Uncharacterized molecules	0.02 (-0.01, 0.05)	0.25	0.36	2.9e-04 (-0.03, 0.03)	0.99	0.99	-5.1e-04 (-0.03, 0.03)	0.97	1.00
X - 11880	Uncharacterized molecules	Uncharacterized molecules	0.05 (-5.8e-03, 0.10)	0.08	0.14	0.01 (-0.04, 0.07)	0.60	0.76	-8.4e-04 (-0.06, 0.05)	0.98	1.00
histidine betaine (hercynine)*	Xenobiotics	Food Component/Plant	-0.03 (-0.05, -2.0e-03)	0.03	0.07	-6.9e-04 (-0.03, 0.02)	0.96	0.98	3.6e-04 (-0.02, 0.03)	0.98	1.00
bilirubin degradation product, C16H18N2O5 (1)**	Partially Characterized Molecules	Partially Characterized Molecules	-0.08 (-0.12, -0.03)	6.6e-04	2.4e-03	-0.02 (-0.07, 0.02)	0.33	0.55	-6.6e-04 (-0.05, 0.04)	0.98	1.00
taurocholate	Lipid	Primary Bile Acid Metabolism	0.03 (3.6e-03, 0.05)	0.02	0.05	4.0e-03 (-0.02, 0.03)	0.72	0.85	3.2e-04 (-0.02, 0.02)	0.98	1.00
carboxyibuprofen	Xenobiotics	Drug - Analgesics, Anesthetics	0.04 (-0.12, 0.20)	0.63	0.72	-5.5e-03 (-0.17, 0.16)	0.95	0.98	2.1e-03 (-0.16, 0.17)	0.98	1.00
N1-methyladenosine	Nucleotide	Purine Metabolism, Adenine containing	0.24 (0.04, 0.43)	0.02	0.04	0.02 (-0.18, 0.22)	0.85	0.92	-2.5e-03 (-0.21, 0.20)	0.98	1.00
caffeine	Xenobiotics	Xanthine Metabolism	0.02 (-1.2e-04, 0.05)	0.05	0.10	0.01 (-0.01, 0.04)	0.40	0.61	2.7e-04 (-0.03, 0.03)	0.98	1.00
4-acetylphenol sulfate	Xenobiotics	Benzoate Metabolism	-0.03 (-0.06, -7.1e-03)	0.01	0.03	-5.3e-03 (-0.03, 0.02)	0.71	0.84	2.7e-04 (-0.03, 0.03)	0.98	1.00
hydrochlorothiazide	Xenobiotics	Drug - Cardiovascular	0.66 (0.43, 0.89)	2.0e-08	2.1e-07	0.05 (-0.20, 0.30)	0.70	0.84	-2.4e-03 (-0.25, 0.25)	0.98	1.00
1-stearoyl-GPC (18:0)	Lipid	Lysophospholipid	-0.05 (-0.19, 0.10)	0.53	0.63	0.25 (0.10, 0.40)	7.9e-04	0.01	-1.6e-03 (-0.17, 0.17)	0.99	1.00
3-methylglutarylcarnitine (2)	Amino Acid	Leucine, Isoleucine and Valine Metabolism	0.05 (-5.1e-03, 0.11)	0.07	0.13	0.06 (-5.5e-03, 0.12)	0.07	0.23	-5.8e-04 (-0.06, 0.06)	0.99	1.00
X - 25343	Uncharacterized molecules	Uncharacterized molecules	0.11 (-8.9e-03, 0.22)	0.07	0.13	-4.0e-03 (-0.12, 0.11)	0.95	0.98	1.0e-03 (-0.12, 0.12)	0.99	1.00
carboxyibuprofen glucuronide*	Xenobiotics	Drug - Analgesics, Anesthetics	0.07 (-0.16, 0.30)	0.55	0.64	-0.02 (-0.26, 0.22)	0.88	0.94	1.9e-03 (-0.24, 0.24)	0.99	1.00
N-acetyl-3-methylhistidine*	Amino Acid	Histidine Metabolism	-0.02 (-0.04, 6.1e-03)	0.15	0.25	-3.2e-03 (-0.03, 0.02)	0.79	0.89	1.8e-04 (-0.02, 0.02)	0.99	1.00
biliverdin	Cofactors and Vitamins	Hemoglobin and Porphyrin Metabolism	-0.10 (-0.17, -0.03)	4.1e-03	0.01	-0.03 (-0.10, 0.04)	0.39	0.60	5.3e-04 (-0.07, 0.07)	0.99	1.00
X - 24456	Uncharacterized molecules	Uncharacterized molecules	-0.01 (-0.04, 8.4e-03)	0.22	0.33	-2.4e-03 (-0.03, 0.02)	0.84	0.92	1.6e-04 (-0.02, 0.02)	0.99	1.00
1-palmitoyl-2-palmitoleoyl-GPC (16:0/16:1)*	Lipid	Phosphatidylcholine (PC)	0.26 (0.19, 0.34)	5.6e-12	1.3e-10	0.08 (4.1e-03, 0.16)	0.04	0.15	-4.4e-04 (-0.08, 0.08)	0.99	1.00
allantoin	Nucleotide	Purine Metabolism, (Hypo)Xanthine/Inosine containing	-0.19 (-0.36, -0.02)	0.03	0.06	-0.08 (-0.25, 0.10)	0.39	0.60	8.3e-04 (-0.17, 0.18)	0.99	1.00
N-acetylmethionine	Amino Acid	Methionine, Cysteine, SAM and Taurine Metabolism	-0.17 (-0.30, -0.04)	7.7e-03	0.02	-0.10 (-0.23, 0.03)	0.14	0.33	4.5e-04 (-0.13, 0.14)	0.99	1.00
corticosterone	Lipid	Corticosteroids	-0.04 (-0.06, -6.9e-03)	0.02	0.04	4.4e-03 (-0.03, 0.03)	0.77	0.88	8.9e-05 (-0.03, 0.03)	1.00	1.00
X - 13658	Uncharacterized molecules	Uncharacterized molecules	7.9e-03 (-8.1e-03, 0.02)	0.33	0.45	-9.3e-04 (-0.02, 0.02)	0.91	0.96	3.5e-05 (-0.02, 0.02)	1.00	1.00
X - 25265	Uncharacterized molecules	Uncharacterized molecules	-6.0e-03 (-0.06, 0.05)	0.82	0.87	-1.3e-03 (-0.05, 0.05)	0.96	0.99	-5.2e-05 (-0.05, 0.05)	1.00	1.00
4-acetaminophen sulfate	Xenobiotics	Drug - Analgesics, Anesthetics	7.6e-03 (-0.09, 0.10)	0.87	0.91	-4.7e-03 (-0.10, 0.09)	0.92	0.97	-5.5e-05 (-0.10, 0.10)	1.00	1.00
X - 23641	Uncharacterized molecules	Uncharacterized molecules	0.02 (-4.7e-03, 0.05)	0.11	0.19	0.01 (-0.02, 0.04)	0.43	0.62	-1.0e-05 (-0.03, 0.03)	1.00	1.00
lithocholate sulfate (1)	Lipid	Secondary Bile Acid Metabolism	0.02 (-0.01, 0.05)	0.26	0.37	-2.6e-03 (-0.03, 0.03)	0.87	0.94	-9.7e-06 (-0.03, 0.03)	1.00	1.00
N-acetylserine	Amino Acid	Glycine, Serine and Threonine Metabolism	-0.03 (-0.20, 0.15)	0.78	0.83	-0.04 (-0.23, 0.16)	0.70	0.84	-1.4e-05 (-0.20, 0.20)	1.00	1.00
cotinine	Xenobiotics	Tobacco Metabolite	0.03 (0.02, 0.03)	5.1e-13	1.5e-11	0.01 (4.0e-03, 0.02)	3.8e-03	0.03	NA	NA	NA
X - 25468	Uncharacterized molecules	Uncharacterized molecules	NA	NA	NA	NA	NA	NA	NA	NA	NA

### Sheet: Table S2
Table S2. Association between plasma metabolites and coronary artery calcium score (CACS) using three levels of adjustment in 8,146 SCAPIS participants. Model 1 was adjusted for age, sex, and country of birth. Model 2 included additional adjustments for smoking status, anthropometric traits, estimated glomerular filtration rate (eGFR), blood pressure, and use of antihypertensive medication. Model 3 was further adjusted for lipid levels, glycemic markers, use of lipid-lowering and antidiabetic medications, C-reactive protein, and cotinine.
			Model 1			Model 2			Model 3
Metabolite	Super pathway	Sub pathway	Estimate (95%CI)	p-value	q-value	Estimate (95%CI)	p-value	q-value	Estimate (95%CI)	p-value	q-value
malate	Energy	TCA Cycle	0.24 (0.12, 0.36)	7.5e-05	3.7e-04	0.35 (0.23, 0.47)	8.4e-09	1.4e-06	0.33 (0.21, 0.45)	8.2e-08	9.6e-05
sphingomyelin (d18:2/14:0, d18:1/14:1)*	Lipid	Sphingomyelins	-0.18 (-0.28, -0.08)	2.5e-04	1.1e-03	-0.13 (-0.23, -0.03)	9.5e-03	0.04	-0.30 (-0.42, -0.18)	5.9e-07	2.8e-04
phosphate	Energy	Oxidative Phosphorylation	0.45 (0.25, 0.65)	1.1e-05	6.6e-05	0.60 (0.40, 0.80)	3.6e-09	1.1e-06	0.50 (0.30, 0.70)	8.5e-07	2.8e-04
sphingomyelin (d17:2/16:0, d18:2/15:0)*	Lipid	Sphingomyelins	-0.27 (-0.36, -0.17)	1.8e-07	1.7e-06	-0.13 (-0.23, -0.03)	0.01	0.05	-0.29 (-0.41, -0.17)	9.5e-07	2.8e-04
sphingomyelin (d18:2/21:0, d16:2/23:0)*	Lipid	Sphingomyelins	-0.26 (-0.37, -0.16)	8.4e-07	7.0e-06	-0.13 (-0.23, -0.02)	0.02	0.06	-0.28 (-0.39, -0.16)	2.7e-06	6.1e-04
phenyllactate (PLA)	Amino Acid	Phenylalanine Metabolism	0.11 (0.02, 0.20)	0.02	0.05	0.21 (0.12, 0.31)	7.7e-06	2.0e-04	0.22 (0.13, 0.31)	3.1e-06	6.1e-04
3-hydroxy-3-methylglutarate	Lipid	Mevalonate Metabolism	0.35 (0.27, 0.44)	3.2e-15	2.9e-13	0.31 (0.23, 0.40)	3.2e-12	3.8e-09	0.21 (0.12, 0.30)	4.3e-06	7.3e-04
sphingomyelin (d18:2/23:1)*	Lipid	Sphingomyelins	-0.37 (-0.48, -0.26)	1.6e-11	5.2e-10	-0.20 (-0.31, -0.09)	3.5e-04	4.2e-03	-0.27 (-0.39, -0.15)	1.0e-05	1.4e-03
beta-citrylglutamate	Amino Acid	Glutamate Metabolism	0.29 (0.21, 0.38)	3.8e-12	1.4e-10	0.23 (0.14, 0.31)	9.5e-08	8.0e-06	0.18 (0.10, 0.27)	1.2e-05	1.4e-03
sphingomyelin (d17:1/14:0, d16:1/15:0)*	Lipid	Sphingomyelins	-0.28 (-0.36, -0.19)	8.5e-11	2.5e-09	-0.10 (-0.19, -0.02)	0.02	0.07	-0.21 (-0.31, -0.12)	1.2e-05	1.4e-03
arachidate (20:0)	Lipid	Long Chain Saturated Fatty Acid	0.17 (0.08, 0.26)	2.9e-04	1.2e-03	0.22 (0.13, 0.31)	2.2e-06	8.8e-05	0.20 (0.11, 0.29)	1.3e-05	1.4e-03
16-hydroxypalmitate	Lipid	Fatty Acid, Monohydroxy	0.26 (0.17, 0.35)	5.7e-09	8.4e-08	0.20 (0.11, 0.28)	7.3e-06	1.9e-04	0.19 (0.10, 0.28)	1.7e-05	1.6e-03
5,6-dihydrothymine	Nucleotide	Pyrimidine Metabolism, Thymine containing	0.08 (-0.03, 0.19)	0.16	0.25	0.16 (0.05, 0.27)	4.1e-03	0.03	0.23 (0.12, 0.34)	2.8e-05	2.3e-03
N-acetylglutamate	Amino Acid	Glutamate Metabolism	0.38 (0.28, 0.47)	3.7e-15	3.1e-13	0.27 (0.18, 0.37)	2.1e-08	2.2e-06	0.20 (0.11, 0.30)	2.9e-05	2.3e-03
3-(4-hydroxyphenyl)lactate	Amino Acid	Tyrosine Metabolism	0.18 (0.08, 0.28)	3.6e-04	1.5e-03	0.23 (0.12, 0.33)	2.3e-05	4.6e-04	0.22 (0.12, 0.33)	3.1e-05	2.3e-03
3-hydroxystearate	Lipid	Fatty Acid, Monohydroxy	0.07 (0.04, 0.11)	6.9e-06	4.6e-05	0.07 (0.04, 0.10)	9.6e-06	2.3e-04	0.07 (0.04, 0.10)	3.3e-05	2.3e-03
X - 25371	Uncharacterized molecules	Uncharacterized molecules	-0.13 (-0.21, -0.04)	4.2e-03	0.01	-0.20 (-0.30, -0.11)	2.3e-05	4.6e-04	-0.20 (-0.30, -0.11)	3.4e-05	2.3e-03
3-hydroxyoctanoate	Lipid	Fatty Acid, Monohydroxy	0.11 (0.04, 0.17)	1.0e-03	3.8e-03	0.15 (0.09, 0.22)	3.4e-06	1.3e-04	0.14 (0.07, 0.20)	3.6e-05	2.3e-03
palmitoyl dihydrosphingomyelin (d18:0/16:0)*	Lipid	Dihydrosphingomyelins	0.15 (0.01, 0.29)	0.03	0.07	0.33 (0.19, 0.47)	4.7e-06	1.6e-04	0.34 (0.18, 0.51)	3.8e-05	2.3e-03
sphingomyelin (d18:1/22:2, d18:2/22:1, d16:1/24:2)*	Lipid	Sphingomyelins	-0.46 (-0.59, -0.34)	9.9e-14	4.7e-12	-0.30 (-0.43, -0.18)	1.1e-06	5.5e-05	-0.27 (-0.40, -0.14)	4.8e-05	2.8e-03
erucate (22:1n9)	Lipid	Long Chain Monounsaturated Fatty Acid	0.08 (0.03, 0.13)	2.0e-03	6.7e-03	0.12 (0.07, 0.17)	5.0e-06	1.6e-04	0.11 (0.06, 0.16)	5.4e-05	3.0e-03
caprate (10:0)	Lipid	Medium Chain Fatty Acid	0.07 (6.7e-03, 0.14)	0.03	0.07	0.13 (0.07, 0.20)	5.8e-05	9.8e-04	0.13 (0.07, 0.20)	6.5e-05	3.5e-03
orotate	Nucleotide	Pyrimidine Metabolism, Orotate containing	0.16 (0.07, 0.25)	5.1e-04	2.0e-03	0.13 (0.04, 0.22)	3.3e-03	0.02	0.18 (0.09, 0.26)	8.1e-05	4.1e-03
glutamine conjugate of C6H10O2 (2)*	Partially Characterized Molecules	Partially Characterized Molecules	0.07 (0.04, 0.10)	2.3e-05	1.3e-04	0.06 (0.03, 0.09)	2.0e-04	2.8e-03	0.06 (0.03, 0.09)	8.8e-05	4.3e-03
docosadienoate (22:2n6)	Lipid	Long Chain Polyunsaturated Fatty Acid (n3 and n6)	0.20 (0.13, 0.26)	3.5e-08	4.3e-07	0.16 (0.09, 0.23)	3.8e-06	1.4e-04	0.14 (0.07, 0.21)	9.9e-05	4.6e-03
X - 25790	Uncharacterized molecules	Uncharacterized molecules	-0.02 (-0.09, 0.04)	0.49	0.60	0.11 (0.04, 0.18)	2.4e-03	0.02	0.14 (0.07, 0.21)	1.1e-04	4.7e-03
sphingomyelin (d18:1/18:1, d18:2/18:0)	Lipid	Sphingomyelins	-0.16 (-0.31, -8.6e-03)	0.04	0.08	-0.16 (-0.31, -0.01)	0.04	0.11	-0.31 (-0.47, -0.15)	1.1e-04	4.7e-03
sphingomyelin (d18:2/23:0, d18:1/23:1, d17:1/24:1)*	Lipid	Sphingomyelins	-0.36 (-0.48, -0.24)	7.0e-09	1.0e-07	-0.10 (-0.22, 0.02)	0.11	0.26	-0.30 (-0.45, -0.15)	1.2e-04	4.9e-03
(S)-3-hydroxybutyrylcarnitine	Lipid	Fatty Acid Metabolism (Acyl Carnitine, Hydroxy)	0.17 (0.11, 0.22)	7.9e-09	1.1e-07	0.14 (0.08, 0.19)	1.7e-06	7.3e-05	0.11 (0.05, 0.16)	1.9e-04	7.5e-03
N-acetyl-isoputreanine	Amino Acid	Polyamine Metabolism	0.13 (0.03, 0.22)	7.7e-03	0.02	0.16 (0.07, 0.25)	7.0e-04	7.4e-03	0.17 (0.08, 0.26)	1.9e-04	7.5e-03
branched-chain, straight-chain, or cyclopropyl 10:1 fatty acid (1)*	Partially Characterized Molecules	Partially Characterized Molecules	0.02 (-0.02, 0.07)	0.31	0.43	0.07 (0.02, 0.11)	5.7e-03	0.03	0.09 (0.04, 0.14)	2.1e-04	8.0e-03
3-hydroxycotinine glucuronide	Xenobiotics	Tobacco Metabolite	0.10 (0.08, 0.12)	1.2e-20	2.7e-18	0.06 (0.04, 0.08)	7.9e-07	4.3e-05	0.07 (0.03, 0.10)	2.3e-04	8.4e-03
2-hydroxyglutarate	Lipid	Fatty Acid, Dicarboxylate	0.22 (0.13, 0.31)	7.0e-07	5.9e-06	0.19 (0.11, 0.28)	1.0e-05	2.4e-04	0.16 (0.07, 0.24)	2.4e-04	8.5e-03
3-hydroxypyridine glucuronide	Xenobiotics	Chemical	0.06 (0.04, 0.08)	9.3e-09	1.3e-07	0.05 (0.03, 0.07)	6.6e-06	1.9e-04	0.04 (0.02, 0.06)	2.9e-04	0.01
1-palmitoyl-2-stearoyl-GPC (16:0/18:0)	Lipid	Phosphatidylcholine (PC)	0.19 (0.03, 0.35)	0.02	0.05	0.47 (0.31, 0.63)	1.0e-08	1.4e-06	0.35 (0.16, 0.54)	3.3e-04	0.01
1,2-dipalmitoyl-GPC (16:0/16:0)	Lipid	Phosphatidylcholine (PC)	0.10 (-0.10, 0.29)	0.32	0.45	0.35 (0.16, 0.54)	3.2e-04	4.0e-03	0.37 (0.17, 0.56)	3.4e-04	0.01
sphingomyelin (d18:1/22:1, d18:2/22:0, d16:1/24:1)*	Lipid	Sphingomyelins	-0.33 (-0.47, -0.19)	5.9e-06	4.0e-05	-0.18 (-0.32, -0.04)	0.01	0.05	-0.28 (-0.43, -0.12)	3.5e-04	0.01
androstenediol (3alpha, 17alpha) monosulfate (2)	Lipid	Androgenic Steroids	-0.11 (-0.16, -0.06)	8.4e-06	5.5e-05	-0.09 (-0.14, -0.04)	1.6e-04	2.3e-03	-0.09 (-0.14, -0.04)	3.6e-04	0.01
1-(1-enyl-palmitoyl)-2-oleoyl-GPE (P-16:0/18:1)*	Lipid	Plasmalogen	0.26 (0.15, 0.37)	2.9e-06	2.2e-05	0.26 (0.15, 0.37)	1.6e-06	7.1e-05	0.20 (0.09, 0.31)	4.2e-04	0.01
sphingomyelin (d18:1/20:1, d18:2/20:0)*	Lipid	Sphingomyelins	-0.41 (-0.55, -0.27)	1.1e-08	1.5e-07	-0.22 (-0.36, -0.08)	2.0e-03	0.02	-0.26 (-0.40, -0.11)	4.2e-04	0.01
X - 12753	Uncharacterized molecules	Uncharacterized molecules	0.04 (0.02, 0.07)	9.7e-04	3.6e-03	0.04 (0.02, 0.07)	1.2e-03	0.01	0.04 (0.02, 0.07)	4.3e-04	0.01
X - 12839	Uncharacterized molecules	Uncharacterized molecules	0.05 (0.02, 0.07)	5.4e-04	2.1e-03	0.04 (0.02, 0.07)	1.5e-03	0.01	0.05 (0.02, 0.07)	4.5e-04	0.01
eicosenoate (20:1)	Lipid	Long Chain Monounsaturated Fatty Acid	0.13 (0.07, 0.19)	1.1e-05	6.6e-05	0.12 (0.06, 0.18)	5.2e-05	9.1e-04	0.10 (0.05, 0.16)	4.9e-04	0.01
caprylate (8:0)	Lipid	Medium Chain Fatty Acid	0.12 (0.04, 0.20)	2.4e-03	7.8e-03	0.14 (0.06, 0.22)	3.5e-04	4.2e-03	0.14 (0.06, 0.21)	5.1e-04	0.01
sphingomyelin (d18:1/20:2, d18:2/20:1, d16:1/22:2)*	Lipid	Sphingomyelins	-0.26 (-0.35, -0.16)	2.2e-07	2.1e-06	-0.18 (-0.28, -0.08)	2.7e-04	3.5e-03	-0.17 (-0.27, -0.07)	5.6e-04	0.01
1-oleoyl-GPE (18:1)	Lipid	Lysophospholipid	0.24 (0.16, 0.32)	3.6e-09	5.7e-08	0.23 (0.15, 0.31)	9.3e-09	1.4e-06	0.14 (0.06, 0.22)	5.9e-04	0.02
3-hydroxydecanoate	Lipid	Fatty Acid, Monohydroxy	0.07 (0.01, 0.13)	0.02	0.05	0.12 (0.06, 0.18)	1.2e-04	1.8e-03	0.10 (0.04, 0.16)	6.1e-04	0.02
3-hydroxyhexanoylcarnitine (1)	Lipid	Fatty Acid Metabolism (Acyl Carnitine, Hydroxy)	0.17 (0.10, 0.24)	3.7e-06	2.7e-05	0.14 (0.07, 0.21)	1.2e-04	1.8e-03	0.12 (0.05, 0.19)	6.7e-04	0.02
21-hydroxypregnenolone disulfate	Lipid	Pregnenolone Steroids	-0.09 (-0.15, -0.04)	8.1e-04	3.0e-03	-0.11 (-0.16, -0.05)	7.3e-05	1.2e-03	-0.09 (-0.15, -0.04)	7.0e-04	0.02
stearate (18:0)	Lipid	Long Chain Saturated Fatty Acid	0.26 (0.16, 0.36)	5.0e-07	4.4e-06	0.22 (0.12, 0.32)	1.1e-05	2.6e-04	0.17 (0.07, 0.27)	7.1e-04	0.02
4-hydroxyphenylacetoylcarnitine	Amino Acid	Tyrosine Metabolism	0.10 (0.06, 0.14)	5.4e-07	4.7e-06	0.08 (0.04, 0.12)	5.9e-05	9.9e-04	0.07 (0.03, 0.11)	7.7e-04	0.02
4-vinylphenol sulfate	Xenobiotics	Benzoate Metabolism	0.08 (0.05, 0.11)	2.9e-06	2.2e-05	0.07 (0.03, 0.10)	2.1e-04	2.8e-03	0.06 (0.02, 0.09)	7.9e-04	0.02
trigonelline (N'-methylnicotinate)	Cofactors and Vitamins	Nicotinate and Nicotinamide Metabolism	0.06 (0.02, 0.09)	4.9e-04	1.9e-03	0.06 (0.03, 0.10)	8.3e-05	1.3e-03	0.05 (0.02, 0.09)	8.4e-04	0.02
2'-O-methyluridine	Nucleotide	Pyrimidine Metabolism, Uracil containing	0.07 (5.4e-03, 0.13)	0.03	0.07	0.08 (0.02, 0.15)	6.8e-03	0.04	0.10 (0.04, 0.16)	8.5e-04	0.02
xanthurenate	Amino Acid	Tryptophan Metabolism	-0.04 (-0.09, -6.0e-04)	0.05	0.10	-0.07 (-0.11, -0.03)	1.5e-03	0.01	-0.07 (-0.12, -0.03)	9.0e-04	0.02
sphingomyelin (d18:2/18:1)*	Lipid	Sphingomyelins	-0.37 (-0.49, -0.24)	1.2e-08	1.5e-07	-0.20 (-0.33, -0.07)	1.9e-03	0.02	-0.22 (-0.35, -0.09)	9.4e-04	0.02
sphingomyelin (d18:2/24:2)*	Lipid	Sphingomyelins	-0.50 (-0.61, -0.39)	5.8e-19	9.7e-17	-0.30 (-0.41, -0.19)	1.4e-07	1.1e-05	-0.20 (-0.31, -0.08)	1.0e-03	0.02
sebacate (C10-DC)	Lipid	Fatty Acid, Dicarboxylate	0.04 (7.3e-03, 0.08)	0.02	0.05	0.06 (0.02, 0.10)	1.1e-03	9.7e-03	0.06 (0.02, 0.10)	1.2e-03	0.02
ximenoylcarnitine (C26:1)*	Lipid	Fatty Acid Metabolism (Acyl Carnitine, Monounsaturated)	0.20 (0.11, 0.30)	3.3e-05	1.8e-04	0.22 (0.12, 0.31)	7.2e-06	1.9e-04	0.17 (0.07, 0.27)	1.2e-03	0.02
hypotaurine	Amino Acid	Methionine, Cysteine, SAM and Taurine Metabolism	0.04 (-0.02, 0.10)	0.21	0.31	0.09 (0.02, 0.15)	6.2e-03	0.03	0.10 (0.04, 0.16)	1.3e-03	0.02
1-palmitoyl-2-oleoyl-GPE (16:0/18:1)	Lipid	Phosphatidylethanolamine (PE)	0.32 (0.26, 0.37)	4.3e-27	5.0e-24	0.19 (0.13, 0.25)	3.0e-10	1.3e-07	0.10 (0.04, 0.16)	1.3e-03	0.02
sphingomyelin (d18:1/21:0, d17:1/22:0, d16:1/23:0)*	Lipid	Sphingomyelins	-0.16 (-0.27, -0.05)	4.0e-03	0.01	7.3e-03 (-0.10, 0.11)	0.89	0.94	-0.21 (-0.33, -0.08)	1.3e-03	0.02
pregnenetriol sulfate*	Lipid	Pregnenolone Steroids	-0.09 (-0.15, -0.03)	2.8e-03	8.8e-03	-0.12 (-0.18, -0.06)	5.2e-05	9.1e-04	-0.09 (-0.15, -0.04)	1.4e-03	0.03
alpha-tocopherol	Cofactors and Vitamins	Tocopherol Metabolism	0.52 (0.34, 0.69)	3.7e-09	5.9e-08	0.50 (0.33, 0.67)	5.1e-09	1.2e-06	0.30 (0.12, 0.49)	1.6e-03	0.03
4-ethyl-2-methoxyphenol sulfate	Xenobiotics	Food Component/Plant	0.11 (0.07, 0.14)	2.4e-09	4.0e-08	0.07 (0.03, 0.11)	2.7e-04	3.5e-03	0.06 (0.02, 0.10)	1.6e-03	0.03
X - 21410	Uncharacterized molecules	Uncharacterized molecules	0.03 (0.02, 0.05)	1.3e-06	1.0e-05	0.02 (0.01, 0.04)	6.9e-04	7.3e-03	0.02 (8.3e-03, 0.04)	1.6e-03	0.03
pregnenediol sulfate (C21H34O5S)*	Lipid	Pregnenolone Steroids	-0.14 (-0.19, -0.08)	8.7e-07	7.2e-06	-0.12 (-0.17, -0.06)	1.5e-05	3.3e-04	-0.09 (-0.14, -0.03)	1.7e-03	0.03
fumarate	Energy	TCA Cycle	0.07 (2.4e-03, 0.15)	0.04	0.09	0.12 (0.05, 0.19)	8.6e-04	8.4e-03	0.11 (0.04, 0.18)	1.7e-03	0.03
norcotinine	Xenobiotics	Tobacco Metabolite	0.13 (0.10, 0.16)	5.4e-16	5.8e-14	0.07 (0.04, 0.11)	7.6e-06	2.0e-04	0.07 (0.03, 0.11)	1.7e-03	0.03
tyramine O-sulfate	Amino Acid	Tyrosine Metabolism	0.06 (0.03, 0.08)	1.6e-05	9.6e-05	0.04 (0.02, 0.07)	4.9e-04	5.7e-03	0.04 (0.01, 0.06)	1.8e-03	0.03
stearoylcarnitine (C18)	Lipid	Fatty Acid Metabolism (Acyl Carnitine, Long Chain Saturated)	0.12 (0.03, 0.22)	0.01	0.03	0.25 (0.15, 0.35)	5.0e-07	3.1e-05	0.17 (0.06, 0.27)	1.8e-03	0.03
X - 24812	Uncharacterized molecules	Uncharacterized molecules	0.17 (0.13, 0.22)	7.1e-14	3.6e-12	0.10 (0.05, 0.15)	6.5e-05	1.1e-03	0.08 (0.03, 0.12)	1.9e-03	0.03
metabolonic lactone sulfate	Partially Characterized Molecules	Partially Characterized Molecules	0.02 (-0.02, 0.06)	0.33	0.45	-0.08 (-0.12, -0.04)	1.4e-04	2.0e-03	-0.07 (-0.11, -0.02)	2.2e-03	0.04
3-hydroxymyristate	Lipid	Fatty Acid, Monohydroxy	0.08 (0.02, 0.14)	8.7e-03	0.02	0.11 (0.05, 0.16)	3.9e-04	4.6e-03	0.09 (0.03, 0.15)	2.4e-03	0.04
3-hydroxylaurate	Lipid	Fatty Acid, Monohydroxy	0.05 (-4.7e-03, 0.10)	0.07	0.14	0.09 (0.04, 0.14)	9.0e-04	8.7e-03	0.08 (0.03, 0.14)	2.4e-03	0.04
cerotoylcarnitine (C26)*	Lipid	Fatty Acid Metabolism (Acyl Carnitine, Long Chain Saturated)	0.16 (0.06, 0.25)	1.2e-03	4.3e-03	0.23 (0.14, 0.32)	1.3e-06	6.0e-05	0.16 (0.06, 0.26)	2.5e-03	0.04
3beta,7alpha-dihydroxy-5-cholestenoate	Lipid	Sterol	0.05 (-6.4e-03, 0.11)	0.08	0.15	0.06 (2.2e-03, 0.12)	0.04	0.13	0.09 (0.03, 0.15)	2.5e-03	0.04
3-hydroxyoctanoylcarnitine (1)	Lipid	Fatty Acid Metabolism (Acyl Carnitine, Hydroxy)	-0.02 (-0.08, 0.05)	0.62	0.71	0.09 (0.02, 0.15)	0.01	0.05	0.10 (0.04, 0.17)	2.6e-03	0.04
3-hydroxyhexanoate	Lipid	Fatty Acid, Monohydroxy	0.07 (-8.2e-04, 0.13)	0.05	0.11	0.10 (0.03, 0.17)	3.6e-03	0.02	0.10 (0.04, 0.17)	2.7e-03	0.04
alpha-ketoglutarate	Energy	TCA Cycle	0.27 (0.19, 0.35)	1.0e-10	2.9e-09	0.19 (0.11, 0.27)	7.2e-06	1.9e-04	0.12 (0.04, 0.21)	2.9e-03	0.04
cotinine N-oxide	Xenobiotics	Tobacco Metabolite	0.09 (0.07, 0.11)	1.6e-19	3.1e-17	0.05 (0.03, 0.07)	9.3e-06	2.3e-04	0.05 (0.02, 0.09)	3.0e-03	0.04
hexanoylglutamine	Lipid	Fatty Acid Metabolism (Acyl Glutamine)	0.06 (0.02, 0.10)	3.2e-03	0.01	0.06 (0.02, 0.09)	4.1e-03	0.03	0.06 (0.02, 0.10)	3.0e-03	0.04
1-(1-enyl-stearoyl)-2-oleoyl-GPE (P-18:0/18:1)	Lipid	Plasmalogen	0.20 (0.11, 0.29)	9.5e-06	6.1e-05	0.22 (0.13, 0.31)	8.2e-07	4.3e-05	0.14 (0.05, 0.24)	3.0e-03	0.04
13-HODE + 9-HODE	Lipid	Fatty Acid, Monohydroxy	0.09 (0.03, 0.15)	5.3e-03	0.02	0.09 (0.03, 0.15)	3.1e-03	0.02	0.09 (0.03, 0.15)	3.1e-03	0.04
3-carboxy-4-methyl-5-pentyl-2-furanpropionate (3-CMPFP)**	Lipid	Fatty Acid, Dicarboxylate	-0.21 (-0.28, -0.15)	9.2e-10	1.9e-08	-0.11 (-0.18, -0.03)	4.0e-03	0.02	-0.11 (-0.18, -0.04)	3.2e-03	0.04
4-vinylguaiacol sulfate	Xenobiotics	Food Component/Plant	0.05 (0.03, 0.06)	2.2e-09	3.9e-08	0.03 (0.01, 0.05)	5.3e-04	6.0e-03	0.02 (8.2e-03, 0.04)	3.2e-03	0.04
2-hydroxy-4-(methylthio)butanoic acid	Amino Acid	Methionine, Cysteine, SAM and Taurine Metabolism	0.14 (0.06, 0.22)	3.5e-04	1.5e-03	0.13 (0.05, 0.20)	1.0e-03	9.4e-03	0.11 (0.04, 0.19)	3.2e-03	0.04
9-hydroxystearate	Lipid	Fatty Acid, Monohydroxy	0.07 (0.02, 0.11)	3.5e-03	0.01	0.05 (8.0e-03, 0.09)	0.02	0.08	0.07 (0.02, 0.11)	3.3e-03	0.04
phosphoethanolamine	Lipid	Phospholipid Metabolism	0.07 (8.5e-03, 0.13)	0.03	0.06	0.09 (0.03, 0.15)	2.6e-03	0.02	0.09 (0.03, 0.15)	3.4e-03	0.04
3-ethylcatechol sulfate (1)	Xenobiotics	Food Component/Plant	0.06 (0.04, 0.09)	5.1e-08	5.8e-07	0.05 (0.02, 0.07)	1.4e-04	2.0e-03	0.04 (0.01, 0.06)	3.4e-03	0.04
sphinganine-1-phosphate	Lipid	Sphingolipid Synthesis	0.23 (0.12, 0.33)	1.8e-05	1.1e-04	0.18 (0.08, 0.28)	6.1e-04	6.5e-03	0.15 (0.05, 0.26)	3.4e-03	0.04
(2,4 or 2,5)-dimethylphenol sulfate	Xenobiotics	Food Component/Plant	0.06 (0.05, 0.08)	6.8e-14	3.6e-12	0.03 (0.02, 0.05)	2.9e-04	3.6e-03	0.03 (8.9e-03, 0.05)	3.5e-03	0.04
X - 25520	Uncharacterized molecules	Uncharacterized molecules	-0.10 (-0.14, -0.06)	1.6e-06	1.3e-05	-0.06 (-0.10, -0.02)	3.5e-03	0.02	-0.06 (-0.10, -0.02)	3.6e-03	0.04
5alpha-androstan-3alpha,17beta-diol monosulfate (2)	Lipid	Androgenic Steroids	-0.04 (-0.07, -0.01)	4.3e-03	0.01	-0.04 (-0.07, -0.01)	2.7e-03	0.02	-0.04 (-0.06, -0.01)	3.6e-03	0.05
2-hydroxybutyrate/2-hydroxyisobutyrate	Amino Acid	Glutathione Metabolism	0.27 (0.19, 0.34)	3.3e-12	1.2e-10	0.18 (0.11, 0.26)	1.6e-06	7.1e-05	0.11 (0.04, 0.19)	3.7e-03	0.05
X - 11470	Uncharacterized molecules	Uncharacterized molecules	-0.12 (-0.17, -0.06)	1.9e-05	1.1e-04	-0.09 (-0.14, -0.04)	9.7e-04	9.2e-03	-0.08 (-0.13, -0.02)	4.1e-03	0.05
hexadecanedioate (C16-DC)	Lipid	Fatty Acid, Dicarboxylate	0.08 (0.02, 0.14)	6.8e-03	0.02	0.09 (0.03, 0.15)	3.4e-03	0.02	0.09 (0.03, 0.15)	4.6e-03	0.06
X - 23655	Uncharacterized molecules	Uncharacterized molecules	0.05 (0.03, 0.07)	1.8e-05	1.1e-04	0.05 (0.02, 0.07)	1.3e-04	1.9e-03	0.03 (0.01, 0.06)	4.6e-03	0.06
glutamine conjugate of C6H10O2 (1)*	Partially Characterized Molecules	Partially Characterized Molecules	0.07 (0.02, 0.11)	2.9e-03	9.1e-03	0.06 (0.02, 0.10)	4.2e-03	0.03	0.06 (0.02, 0.10)	4.7e-03	0.06
myristoylcarnitine (C14)	Lipid	Fatty Acid Metabolism (Acyl Carnitine, Long Chain Saturated)	0.11 (0.03, 0.19)	9.1e-03	0.02	0.14 (0.06, 0.23)	5.5e-04	6.1e-03	0.12 (0.04, 0.20)	4.9e-03	0.06
palmitate (16:0)	Lipid	Long Chain Saturated Fatty Acid	0.24 (0.15, 0.32)	2.7e-08	3.5e-07	0.15 (0.07, 0.24)	2.6e-04	3.4e-03	0.12 (0.04, 0.20)	5.0e-03	0.06
arachidoylcarnitine (C20)*	Lipid	Fatty Acid Metabolism (Acyl Carnitine, Long Chain Saturated)	0.02 (-0.05, 0.09)	0.60	0.70	0.18 (0.10, 0.25)	5.9e-06	1.8e-04	0.12 (0.04, 0.20)	5.1e-03	0.06
tryptophan betaine	Amino Acid	Tryptophan Metabolism	0.02 (-6.3e-03, 0.04)	0.16	0.26	0.03 (8.0e-03, 0.05)	7.2e-03	0.04	0.03 (9.1e-03, 0.05)	5.2e-03	0.06
4-vinylcatechol sulfate	Xenobiotics	Benzoate Metabolism	0.04 (0.02, 0.06)	4.8e-05	2.5e-04	0.03 (0.01, 0.05)	1.6e-03	0.01	0.03 (8.3e-03, 0.05)	5.2e-03	0.06
3-hydroxyoctanoylcarnitine (2)	Lipid	Fatty Acid Metabolism (Acyl Carnitine, Hydroxy)	2.2e-03 (-0.06, 0.07)	0.95	0.96	0.08 (0.02, 0.15)	0.01	0.06	0.10 (0.03, 0.16)	5.3e-03	0.06
sphingosine	Lipid	Sphingosines	0.16 (0.10, 0.21)	1.0e-08	1.4e-07	0.09 (0.03, 0.14)	1.5e-03	0.01	0.08 (0.02, 0.13)	5.3e-03	0.06
1-stearoyl-2-linoleoyl-GPI (18:0/18:2)	Lipid	Phosphatidylinositol (PI)	0.07 (-0.03, 0.16)	0.16	0.25	0.12 (0.03, 0.21)	0.01	0.05	0.14 (0.04, 0.24)	5.4e-03	0.06
3,4-dihydroxybutyrate	Lipid	Fatty Acid, Dihydroxy	0.29 (0.18, 0.39)	6.1e-08	6.9e-07	0.18 (0.07, 0.28)	9.7e-04	9.2e-03	0.15 (0.04, 0.25)	5.6e-03	0.06
adenosine 5'-monophosphate (AMP)	Nucleotide	Purine Metabolism, Adenine containing	0.09 (0.05, 0.13)	5.9e-05	3.0e-04	0.07 (0.03, 0.11)	1.7e-03	0.01	0.06 (0.02, 0.10)	5.6e-03	0.06
o-cresol sulfate	Xenobiotics	Benzoate Metabolism	0.07 (0.05, 0.09)	5.6e-10	1.2e-08	0.04 (0.02, 0.07)	4.7e-04	5.4e-03	0.03 (0.01, 0.06)	5.6e-03	0.06
sphingomyelin (d18:1/19:0, d19:1/18:0)*	Lipid	Sphingomyelins	-0.10 (-0.21, 6.0e-03)	0.06	0.12	8.7e-03 (-0.10, 0.11)	0.87	0.93	-0.16 (-0.28, -0.05)	5.8e-03	0.06
arachidonoylcholine	Lipid	Fatty Acid Metabolism (Acyl Choline)	-0.06 (-0.09, -0.03)	1.4e-05	8.2e-05	-0.04 (-0.07, -0.01)	3.3e-03	0.02	-0.04 (-0.07, -0.01)	6.0e-03	0.06
tetrahydrocortisone glucuronide (5)	Lipid	Corticosteroids	0.02 (-0.04, 0.07)	0.55	0.65	-0.06 (-0.12, 8.8e-04)	0.05	0.16	-0.08 (-0.14, -0.02)	6.0e-03	0.06
uridine	Nucleotide	Pyrimidine Metabolism, Uracil containing	-0.37 (-0.53, -0.21)	7.5e-06	5.0e-05	-0.19 (-0.35, -0.03)	0.02	0.08	-0.23 (-0.39, -0.06)	6.1e-03	0.06
dihomo-linolenoyl-choline	Lipid	Fatty Acid Metabolism (Acyl Choline)	-0.04 (-0.07, -0.02)	2.2e-05	1.2e-04	-0.03 (-0.05, -0.01)	1.3e-03	0.01	-0.03 (-0.05, -8.3e-03)	6.2e-03	0.06
N-(2-furoyl)glycine	Xenobiotics	Food Component/Plant	0.04 (0.02, 0.06)	2.5e-05	1.4e-04	0.03 (0.01, 0.05)	1.7e-03	0.01	0.03 (7.8e-03, 0.05)	6.3e-03	0.06
X - 21467	Uncharacterized molecules	Uncharacterized molecules	0.04 (-8.4e-03, 0.09)	0.10	0.18	-0.02 (-0.07, 0.03)	0.41	0.61	-0.07 (-0.12, -0.02)	6.3e-03	0.06
palmitoylcarnitine (C16)	Lipid	Fatty Acid Metabolism (Acyl Carnitine, Long Chain Saturated)	0.28 (0.16, 0.40)	4.0e-06	2.9e-05	0.25 (0.13, 0.37)	2.5e-05	4.8e-04	0.17 (0.05, 0.29)	6.7e-03	0.07
5-hydroxy-2-methylpyridine sulfate	Xenobiotics	Chemical	0.03 (0.02, 0.04)	1.5e-05	9.1e-05	0.02 (6.7e-03, 0.03)	3.5e-03	0.02	0.02 (5.1e-03, 0.03)	6.8e-03	0.07
sphingomyelin (d18:1/25:0, d19:0/24:1, d20:1/23:0, d19:1/24:0)*	Lipid	Sphingomyelins	-0.12 (-0.19, -0.04)	2.7e-03	8.7e-03	-0.03 (-0.11, 0.04)	0.38	0.58	-0.11 (-0.19, -0.03)	7.1e-03	0.07
X - 21353	Uncharacterized molecules	Uncharacterized molecules	8.3e-03 (-0.05, 0.06)	0.77	0.83	0.07 (0.02, 0.13)	8.9e-03	0.04	0.08 (0.02, 0.13)	7.2e-03	0.07
2-oleoylglycerol (18:1)	Lipid	Monoacylglycerol	0.05 (0.03, 0.07)	4.1e-08	4.8e-07	0.04 (0.02, 0.06)	4.4e-05	8.2e-04	0.03 (6.7e-03, 0.04)	7.6e-03	0.07
octadecanedioate (C18-DC)	Lipid	Fatty Acid, Dicarboxylate	0.04 (-0.02, 0.11)	0.21	0.31	0.09 (0.02, 0.16)	7.0e-03	0.04	0.09 (0.02, 0.15)	7.6e-03	0.07
lignoceroylcarnitine (C24)*	Lipid	Fatty Acid Metabolism (Acyl Carnitine, Long Chain Saturated)	0.21 (0.12, 0.29)	4.2e-06	3.0e-05	0.21 (0.13, 0.30)	1.2e-06	6.0e-05	0.12 (0.03, 0.21)	7.9e-03	0.07
nonadecanoate (19:0)	Lipid	Long Chain Saturated Fatty Acid	0.07 (-0.02, 0.16)	0.14	0.23	0.15 (0.06, 0.24)	9.4e-04	9.0e-03	0.12 (0.03, 0.21)	8.0e-03	0.07
3-hydroxypyridine sulfate	Xenobiotics	Chemical	0.05 (0.02, 0.07)	7.7e-04	2.9e-03	0.05 (0.02, 0.07)	1.6e-03	0.01	0.04 (9.9e-03, 0.07)	8.1e-03	0.07
caproate (6:0)	Lipid	Medium Chain Fatty Acid	0.06 (0.01, 0.11)	0.02	0.04	0.07 (0.02, 0.11)	7.7e-03	0.04	0.06 (0.02, 0.11)	8.3e-03	0.08
3-methyl catechol sulfate (1)	Xenobiotics	Benzoate Metabolism	0.06 (0.04, 0.09)	5.2e-06	3.6e-05	0.05 (0.02, 0.07)	8.8e-04	8.5e-03	0.04 (9.3e-03, 0.06)	8.4e-03	0.08
guanidinoacetate	Amino Acid	Creatine Metabolism	0.03 (-0.08, 0.14)	0.62	0.71	0.13 (0.02, 0.24)	0.02	0.07	0.15 (0.04, 0.25)	8.4e-03	0.08
X - 11444	Uncharacterized molecules	Uncharacterized molecules	-0.02 (-0.09, 0.04)	0.46	0.57	-0.08 (-0.14, -9.5e-03)	0.03	0.09	-0.09 (-0.16, -0.02)	8.9e-03	0.08
3-phosphoglycerate	Carbohydrate	Glycolysis, Gluconeogenesis, and Pyruvate Metabolism	0.14 (0.09, 0.19)	1.9e-07	1.9e-06	0.10 (0.04, 0.15)	3.0e-04	3.7e-03	0.07 (0.02, 0.12)	9.1e-03	0.08
N-acetylglutamine	Amino Acid	Glutamate Metabolism	0.12 (0.06, 0.19)	2.4e-04	1.0e-03	0.09 (0.03, 0.15)	6.0e-03	0.03	0.08 (0.02, 0.15)	9.3e-03	0.08
N-oleoylserine	Lipid	Endocannabinoid	0.06 (-0.02, 0.14)	0.14	0.22	0.09 (0.01, 0.17)	0.02	0.08	0.11 (0.03, 0.18)	9.4e-03	0.08
leucine	Amino Acid	Leucine, Isoleucine and Valine Metabolism	0.22 (-4.9e-04, 0.44)	0.05	0.10	-0.03 (-0.26, 0.19)	0.77	0.88	-0.30 (-0.53, -0.07)	9.6e-03	0.08
5alpha-pregnan-3beta,20alpha-diol monosulfate (2)	Lipid	Progestin Steroids	-0.09 (-0.12, -0.05)	1.3e-06	1.0e-05	-0.05 (-0.09, -0.02)	2.3e-03	0.02	-0.05 (-0.08, -0.01)	9.6e-03	0.08
3-methylglutaconate	Amino Acid	Leucine, Isoleucine and Valine Metabolism	0.22 (0.14, 0.31)	1.5e-07	1.5e-06	0.25 (0.16, 0.33)	1.5e-08	1.7e-06	0.12 (0.03, 0.21)	9.6e-03	0.08
(R)-3-hydroxybutyrylcarnitine	Lipid	Fatty Acid Metabolism (Acyl Carnitine, Hydroxy)	0.07 (0.05, 0.10)	1.3e-07	1.3e-06	0.05 (0.02, 0.08)	2.3e-04	3.2e-03	0.04 (8.4e-03, 0.06)	9.9e-03	0.08
gamma-glutamyl-alpha-lysine	Peptide	Gamma-glutamyl Amino Acid	-0.08 (-0.23, 0.07)	0.30	0.42	-0.15 (-0.30, -1.6e-04)	0.05	0.15	-0.20 (-0.35, -0.05)	0.01	0.09
N-palmitoyl-sphingosine (d18:1/16:0)	Lipid	Ceramides	0.42 (0.28, 0.55)	8.7e-10	1.8e-08	0.37 (0.24, 0.50)	3.4e-08	3.3e-06	0.21 (0.05, 0.37)	0.01	0.09
3-hydroxydecanoylcarnitine	Lipid	Fatty Acid Metabolism (Acyl Carnitine, Hydroxy)	-0.04 (-0.10, 0.02)	0.23	0.33	0.06 (-1.3e-04, 0.13)	0.05	0.15	0.08 (0.02, 0.15)	0.01	0.09
1-palmitoyl-2-oleoyl-GPC (16:0/18:1)	Lipid	Phosphatidylcholine (PC)	0.83 (0.62, 1.04)	7.7e-15	5.0e-13	0.55 (0.34, 0.75)	3.4e-07	2.2e-05	0.30 (0.07, 0.53)	0.01	0.09
X - 12844	Uncharacterized molecules	Uncharacterized molecules	-0.06 (-0.13, 0.02)	0.15	0.24	-0.11 (-0.18, -0.04)	3.9e-03	0.02	-0.10 (-0.17, -0.02)	0.01	0.09
X - 26108	Uncharacterized molecules	Uncharacterized molecules	0.11 (0.07, 0.15)	1.0e-07	1.1e-06	0.09 (0.05, 0.14)	5.0e-06	1.6e-04	0.05 (0.01, 0.09)	0.01	0.09
X - 23678	Uncharacterized molecules	Uncharacterized molecules	0.02 (-0.01, 0.05)	0.18	0.28	0.04 (0.01, 0.08)	7.7e-03	0.04	0.04 (9.3e-03, 0.07)	0.01	0.09
eicosenoylcarnitine (C20:1)*	Lipid	Fatty Acid Metabolism (Acyl Carnitine, Monounsaturated)	0.04 (-0.05, 0.12)	0.40	0.52	0.13 (0.05, 0.22)	2.6e-03	0.02	0.11 (0.02, 0.20)	0.01	0.09
X - 17323	Uncharacterized molecules	Uncharacterized molecules	-0.01 (-0.06, 0.03)	0.52	0.63	-0.04 (-0.08, 1.9e-03)	0.06	0.17	-0.05 (-0.10, -0.01)	0.01	0.09
linolenoylcarnitine (C18:3)*	Lipid	Fatty Acid Metabolism (Acyl Carnitine, Polyunsaturated)	0.06 (-0.02, 0.14)	0.13	0.21	0.09 (0.02, 0.17)	0.02	0.07	0.10 (0.02, 0.17)	0.01	0.09
methionine sulfone	Amino Acid	Methionine, Cysteine, SAM and Taurine Metabolism	0.06 (-0.02, 0.14)	0.13	0.22	0.13 (0.05, 0.21)	1.1e-03	9.8e-03	0.10 (0.02, 0.18)	0.01	0.10
X - 17365	Uncharacterized molecules	Uncharacterized molecules	0.02 (-2.2e-03, 0.05)	0.07	0.14	0.03 (7.2e-03, 0.06)	0.01	0.05	0.03 (6.6e-03, 0.05)	0.01	0.10
laurate (12:0)	Lipid	Medium Chain Fatty Acid	0.03 (-0.03, 0.09)	0.40	0.51	0.07 (7.8e-03, 0.13)	0.03	0.09	0.08 (0.02, 0.14)	0.01	0.10
pyridoxate	Cofactors and Vitamins	Vitamin B6 Metabolism	0.02 (-0.03, 0.08)	0.45	0.56	0.06 (8.8e-03, 0.12)	0.02	0.08	0.07 (0.01, 0.12)	0.01	0.10
glycochenodeoxycholate 3-sulfate	Lipid	Primary Bile Acid Metabolism	0.05 (0.02, 0.08)	3.1e-04	1.3e-03	0.03 (-1.3e-03, 0.06)	0.06	0.17	0.04 (7.6e-03, 0.06)	0.01	0.10
2-piperidinone	Xenobiotics	Food Component/Plant	-0.04 (-0.06, -8.2e-03)	0.01	0.03	-0.04 (-0.06, -0.01)	6.1e-03	0.03	-0.03 (-0.06, -7.1e-03)	0.01	0.10
X - 24811	Uncharacterized molecules	Uncharacterized molecules	0.04 (0.02, 0.07)	7.5e-04	2.9e-03	0.04 (0.01, 0.06)	2.5e-03	0.02	0.03 (6.5e-03, 0.06)	0.01	0.10
oleoylcarnitine (C18:1)	Lipid	Fatty Acid Metabolism (Acyl Carnitine, Monounsaturated)	0.17 (0.06, 0.28)	2.1e-03	7.1e-03	0.17 (0.06, 0.28)	2.0e-03	0.02	0.14 (0.03, 0.25)	0.01	0.10
1-stearoyl-2-oleoyl-GPE (18:0/18:1)	Lipid	Phosphatidylethanolamine (PE)	0.34 (0.28, 0.40)	2.1e-26	1.2e-23	0.21 (0.14, 0.27)	3.3e-10	1.3e-07	0.09 (0.02, 0.15)	0.01	0.10
X - 25523	Uncharacterized molecules	Uncharacterized molecules	-1.0e-03 (-0.02, 0.02)	0.93	0.95	0.03 (4.5e-03, 0.05)	0.02	0.07	0.03 (5.9e-03, 0.05)	0.01	0.10
trans-2-hexenoylglycine	Lipid	Fatty Acid Metabolism (Acyl Glycine)	4.1e-03 (-0.02, 0.03)	0.78	0.84	0.03 (1.9e-03, 0.06)	0.04	0.12	0.04 (7.3e-03, 0.06)	0.01	0.10
nicotinamide riboside	Cofactors and Vitamins	Nicotinate and Nicotinamide Metabolism	0.06 (0.03, 0.09)	1.1e-04	5.2e-04	0.05 (0.02, 0.08)	2.0e-03	0.02	0.04 (7.8e-03, 0.07)	0.01	0.10
X - 21285	Uncharacterized molecules	Uncharacterized molecules	0.04 (0.02, 0.07)	2.0e-04	8.9e-04	0.03 (4.8e-03, 0.05)	0.02	0.07	0.03 (5.7e-03, 0.05)	0.01	0.10
11beta-hydroxyandrosterone glucuronide	Lipid	Androgenic Steroids	9.6e-03 (-0.05, 0.07)	0.74	0.81	-0.05 (-0.11, 3.4e-03)	0.07	0.18	-0.07 (-0.13, -0.01)	0.01	0.10
taurochenodeoxycholic acid 3-sulfate	Lipid	Secondary Bile Acid Metabolism	0.03 (4.3e-03, 0.05)	0.02	0.05	0.02 (-2.8e-03, 0.04)	0.09	0.22	0.03 (5.3e-03, 0.05)	0.01	0.11
dihomo-linoleate (20:2n6)	Lipid	Long Chain Polyunsaturated Fatty Acid (n3 and n6)	0.14 (0.08, 0.21)	2.8e-05	1.5e-04	0.10 (0.04, 0.17)	1.7e-03	0.01	0.08 (0.02, 0.15)	0.02	0.11
3-hydroxy-2-methylpyridine sulfate	Xenobiotics	Chemical	0.02 (0.01, 0.04)	3.9e-04	1.6e-03	0.02 (7.8e-03, 0.04)	2.1e-03	0.02	0.02 (3.2e-03, 0.03)	0.02	0.11
guaiacol sulfate	Xenobiotics	Benzoate Metabolism	0.05 (0.01, 0.10)	0.01	0.03	0.07 (0.02, 0.11)	2.5e-03	0.02	0.05 (9.7e-03, 0.09)	0.02	0.11
glutamine conjugate of C7H12O2*	Partially Characterized Molecules	Partially Characterized Molecules	0.02 (-4.8e-03, 0.05)	0.10	0.18	0.03 (4.8e-03, 0.06)	0.02	0.08	0.04 (6.4e-03, 0.06)	0.02	0.12
myristate (14:0)	Lipid	Long Chain Saturated Fatty Acid	0.09 (0.03, 0.16)	4.7e-03	0.01	0.09 (0.02, 0.15)	8.8e-03	0.04	0.08 (0.01, 0.14)	0.02	0.12
stearoyl sphingomyelin (d18:1/18:0)	Lipid	Sphingomyelins	-0.11 (-0.26, 0.03)	0.12	0.20	-0.06 (-0.21, 0.08)	0.37	0.57	-0.18 (-0.32, -0.03)	0.02	0.12
docosahexaenoylcholine	Lipid	Fatty Acid Metabolism (Acyl Choline)	-0.06 (-0.09, -0.04)	4.0e-08	4.8e-07	-0.04 (-0.06, -0.01)	2.6e-03	0.02	-0.03 (-0.05, -5.2e-03)	0.02	0.12
glycosyl-N-behenoyl-sphingadienine (d18:2/22:0)*	Lipid	Hexosylceramides (HCER)	-0.21 (-0.28, -0.14)	1.1e-09	2.2e-08	-0.09 (-0.16, -0.02)	0.01	0.06	-0.09 (-0.16, -0.02)	0.02	0.12
oleoyl ethanolamide	Lipid	Endocannabinoid	0.14 (0.06, 0.22)	5.9e-04	2.3e-03	0.10 (0.02, 0.18)	0.02	0.06	0.10 (0.02, 0.18)	0.02	0.12
pantoate	Cofactors and Vitamins	Pantothenate and CoA Metabolism	0.02 (-0.01, 0.05)	0.26	0.37	0.03 (1.2e-03, 0.06)	0.04	0.13	0.04 (6.1e-03, 0.06)	0.02	0.12
linolenate [alpha or gamma; (18:3n3 or 6)]	Lipid	Long Chain Polyunsaturated Fatty Acid (n3 and n6)	0.11 (0.05, 0.16)	3.4e-04	1.4e-03	0.08 (0.02, 0.14)	6.1e-03	0.03	0.07 (0.01, 0.13)	0.02	0.12
X - 25420	Uncharacterized molecules	Uncharacterized molecules	0.08 (0.03, 0.14)	1.3e-03	4.5e-03	0.06 (8.1e-03, 0.11)	0.02	0.08	0.06 (0.01, 0.11)	0.02	0.12
acisoga	Amino Acid	Polyamine Metabolism	0.14 (0.07, 0.21)	4.3e-05	2.3e-04	0.09 (0.02, 0.16)	7.1e-03	0.04	0.08 (0.01, 0.14)	0.02	0.13
palmitoyl-sphingosine-phosphoethanolamine (d18:1/16:0)	Lipid	Ceramide PEs	-0.03 (-0.18, 0.11)	0.66	0.74	0.23 (0.08, 0.38)	2.6e-03	0.02	0.20 (0.03, 0.36)	0.02	0.13
stearoylcholine*	Lipid	Fatty Acid Metabolism (Acyl Choline)	-0.05 (-0.07, -0.03)	3.4e-07	3.1e-06	-0.03 (-0.05, -0.01)	1.9e-03	0.02	-0.02 (-0.04, -3.8e-03)	0.02	0.13
2-hydroxydecanoate	Lipid	Fatty Acid, Monohydroxy	-1.7e-03 (-0.07, 0.07)	0.96	0.97	0.07 (-3.8e-03, 0.14)	0.06	0.18	0.08 (0.01, 0.15)	0.02	0.13
serotonin	Amino Acid	Tryptophan Metabolism	0.02 (2.3e-04, 0.03)	0.05	0.10	0.02 (2.0e-03, 0.03)	0.03	0.09	0.02 (2.8e-03, 0.03)	0.02	0.13
gamma-glutamylvaline	Peptide	Gamma-glutamyl Amino Acid	0.19 (0.06, 0.32)	4.3e-03	0.01	-0.04 (-0.19, 0.10)	0.55	0.72	-0.17 (-0.31, -0.03)	0.02	0.13
1-(1-enyl-palmitoyl)-GPE (P-16:0)*	Lipid	Lysoplasmalogen	0.11 (0.02, 0.19)	0.01	0.04	0.14 (0.06, 0.23)	8.4e-04	8.3e-03	0.10 (0.02, 0.19)	0.02	0.13
X - 18888	Uncharacterized molecules	Uncharacterized molecules	0.04 (5.1e-03, 0.07)	0.02	0.05	0.05 (0.02, 0.08)	2.5e-03	0.02	0.04 (5.3e-03, 0.07)	0.02	0.13
GlcNAc sulfate conjugate of C21H34O2 steroid**	Partially Characterized Molecules	Partially Characterized Molecules	-0.03 (-0.06, -9.1e-04)	0.04	0.09	-0.04 (-0.07, -0.01)	4.4e-03	0.03	-0.04 (-0.07, -5.1e-03)	0.02	0.14
sphingomyelin (d18:1/17:0, d17:1/18:0, d19:1/16:0)	Lipid	Sphingomyelins	-0.26 (-0.39, -0.13)	7.7e-05	3.8e-04	-0.02 (-0.15, 0.11)	0.75	0.87	-0.16 (-0.31, -0.02)	0.02	0.14
oleate/vaccenate (18:1)	Lipid	Long Chain Monounsaturated Fatty Acid	0.16 (0.09, 0.24)	2.4e-05	1.3e-04	0.10 (0.03, 0.18)	5.9e-03	0.03	0.09 (0.01, 0.16)	0.02	0.14
3-ureidopropionate	Nucleotide	Pyrimidine Metabolism, Uracil containing	0.05 (-0.02, 0.12)	0.18	0.27	0.05 (-0.02, 0.12)	0.15	0.31	0.08 (0.01, 0.16)	0.02	0.14
lysine	Amino Acid	Lysine Metabolism	-0.18 (-0.39, 0.04)	0.11	0.19	-0.19 (-0.40, 0.02)	0.08	0.20	-0.25 (-0.46, -0.04)	0.02	0.14
X - 12101	Uncharacterized molecules	Uncharacterized molecules	0.07 (0.02, 0.12)	3.7e-03	0.01	0.07 (0.02, 0.11)	5.6e-03	0.03	0.05 (7.8e-03, 0.10)	0.02	0.14
palmitoylcholine	Lipid	Fatty Acid Metabolism (Acyl Choline)	-0.08 (-0.11, -0.05)	2.9e-07	2.7e-06	-0.05 (-0.08, -0.02)	1.8e-03	0.01	-0.04 (-0.07, -5.2e-03)	0.02	0.14
riboflavin (Vitamin B2)	Cofactors and Vitamins	Riboflavin Metabolism	-0.09 (-0.14, -0.04)	3.9e-04	1.6e-03	-0.07 (-0.12, -0.03)	2.4e-03	0.02	-0.05 (-0.10, -7.6e-03)	0.02	0.14
inosine 5'-monophosphate (IMP)	Nucleotide	Purine Metabolism, (Hypo)Xanthine/Inosine containing	0.03 (7.6e-03, 0.06)	0.01	0.03	0.03 (3.6e-03, 0.06)	0.03	0.09	0.03 (4.2e-03, 0.06)	0.02	0.14
X - 17357	Uncharacterized molecules	Uncharacterized molecules	0.02 (-0.04, 0.08)	0.55	0.65	-0.06 (-0.13, 3.5e-03)	0.06	0.18	-0.07 (-0.14, -0.01)	0.02	0.14
X - 23587	Uncharacterized molecules	Uncharacterized molecules	-0.01 (-0.04, 0.02)	0.55	0.66	-0.02 (-0.05, 0.01)	0.21	0.39	-0.04 (-0.07, -5.0e-03)	0.02	0.14
X - 17335	Uncharacterized molecules	Uncharacterized molecules	0.03 (-0.01, 0.08)	0.14	0.22	0.05 (8.1e-03, 0.10)	0.02	0.08	0.05 (6.5e-03, 0.10)	0.03	0.15
3-acetylphenol sulfate	Xenobiotics	Chemical	0.04 (0.02, 0.06)	1.7e-04	7.6e-04	0.03 (8.2e-03, 0.05)	6.4e-03	0.03	0.02 (2.9e-03, 0.04)	0.03	0.15
N-lactoyl tyrosine	Amino Acid	Tyrosine Metabolism	0.16 (0.12, 0.20)	1.3e-14	7.9e-13	0.10 (0.06, 0.14)	6.8e-06	1.9e-04	0.05 (6.2e-03, 0.09)	0.03	0.15
sphingomyelin (d17:1/16:0, d18:1/15:0, d16:1/17:0)*	Lipid	Sphingomyelins	-0.35 (-0.48, -0.22)	2.6e-07	2.5e-06	-0.06 (-0.19, 0.07)	0.38	0.58	-0.17 (-0.32, -0.02)	0.03	0.16
phenylpyruvate	Amino Acid	Phenylalanine Metabolism	0.16 (0.05, 0.26)	2.6e-03	8.4e-03	0.13 (0.03, 0.23)	9.7e-03	0.04	0.11 (0.01, 0.21)	0.03	0.16
nervonoylcarnitine (C24:1)*	Lipid	Fatty Acid Metabolism (Acyl Carnitine, Monounsaturated)	0.09 (0.03, 0.15)	1.7e-03	5.7e-03	0.09 (0.04, 0.15)	9.8e-04	9.2e-03	0.06 (7.5e-03, 0.12)	0.03	0.16
dehydroepiandrosterone sulfate (DHEA-S)	Lipid	Androgenic Steroids	-0.07 (-0.12, -0.02)	9.4e-03	0.03	-0.06 (-0.11, -0.01)	0.01	0.05	-0.06 (-0.10, -6.4e-03)	0.03	0.16
lactate	Carbohydrate	Glycolysis, Gluconeogenesis, and Pyruvate Metabolism	0.48 (0.35, 0.60)	5.9e-14	3.3e-12	0.28 (0.15, 0.40)	1.8e-05	3.9e-04	0.15 (0.02, 0.27)	0.03	0.16
5-hydroxyindole sulfate	Amino Acid	Tryptophan Metabolism	-0.09 (-0.12, -0.06)	1.3e-07	1.3e-06	-0.05 (-0.08, -0.01)	7.3e-03	0.04	-0.04 (-0.07, -4.2e-03)	0.03	0.16
X - 12456	Uncharacterized molecules	Uncharacterized molecules	0.02 (-6.1e-03, 0.05)	0.13	0.21	-0.04 (-0.07, -0.01)	6.8e-03	0.04	-0.03 (-0.06, -3.7e-03)	0.03	0.16
(2 or 3)-decenoate (10:1n7 or n8)	Lipid	Medium Chain Fatty Acid	0.01 (-0.04, 0.06)	0.65	0.74	0.06 (7.9e-03, 0.11)	0.02	0.09	0.06 (6.2e-03, 0.11)	0.03	0.16
X - 23782	Uncharacterized molecules	Uncharacterized molecules	-0.02 (-0.08, 0.03)	0.42	0.53	0.07 (9.4e-03, 0.13)	0.02	0.08	0.07 (7.3e-03, 0.13)	0.03	0.16
caffeic acid sulfate	Xenobiotics	Food Component/Plant	0.01 (3.2e-03, 0.03)	0.01	0.03	0.02 (6.0e-03, 0.03)	2.4e-03	0.02	0.01 (1.3e-03, 0.02)	0.03	0.16
dopamine 3-O-sulfate	Amino Acid	Tyrosine Metabolism	0.04 (-0.02, 0.09)	0.18	0.28	0.06 (6.3e-03, 0.12)	0.03	0.10	0.06 (6.4e-03, 0.12)	0.03	0.16
X - 21815	Uncharacterized molecules	Uncharacterized molecules	-0.03 (-0.05, -5.2e-03)	0.01	0.03	-0.02 (-0.04, -2.5e-03)	0.03	0.10	-0.02 (-0.04, -2.3e-03)	0.03	0.16
linoleoyl ethanolamide	Lipid	Endocannabinoid	0.04 (7.9e-03, 0.08)	0.02	0.04	0.04 (7.2e-03, 0.08)	0.02	0.07	0.04 (4.0e-03, 0.07)	0.03	0.16
5-oxoproline	Amino Acid	Glutathione Metabolism	0.04 (-0.13, 0.22)	0.62	0.71	0.13 (-0.04, 0.30)	0.14	0.30	0.19 (0.02, 0.36)	0.03	0.16
10-nonadecenoate (19:1n9)	Lipid	Long Chain Monounsaturated Fatty Acid	0.11 (0.05, 0.18)	5.1e-04	2.0e-03	0.09 (0.03, 0.15)	6.1e-03	0.03	0.07 (7.0e-03, 0.13)	0.03	0.16
gamma-glutamylhistidine	Peptide	Gamma-glutamyl Amino Acid	-0.10 (-0.20, 0.01)	0.08	0.14	-0.12 (-0.23, -0.02)	0.02	0.09	-0.12 (-0.22, -0.01)	0.03	0.16
X - 13844	Uncharacterized molecules	Uncharacterized molecules	0.02 (-4.6e-03, 0.04)	0.11	0.19	0.03 (8.1e-03, 0.06)	9.0e-03	0.04	0.03 (2.6e-03, 0.05)	0.03	0.16
N-palmitoyl-sphinganine (d18:0/16:0)	Lipid	Dihydroceramides	0.26 (0.19, 0.33)	2.5e-13	1.1e-11	0.19 (0.12, 0.26)	7.3e-08	6.6e-06	0.09 (8.2e-03, 0.16)	0.03	0.16
5-hydroxyhexanoate	Lipid	Fatty Acid, Monohydroxy	0.02 (-2.5e-03, 0.05)	0.08	0.14	0.04 (9.4e-03, 0.06)	8.2e-03	0.04	0.03 (2.8e-03, 0.06)	0.03	0.16
5-dodecenoate (12:1n7)	Lipid	Medium Chain Fatty Acid	0.03 (-0.03, 0.08)	0.37	0.48	0.04 (-0.01, 0.10)	0.12	0.27	0.06 (5.2e-03, 0.11)	0.03	0.17
cortisone	Lipid	Corticosteroids	0.08 (-0.02, 0.19)	0.11	0.19	0.15 (0.05, 0.25)	4.0e-03	0.02	0.11 (9.7e-03, 0.21)	0.03	0.17
X - 16580	Uncharacterized molecules	Uncharacterized molecules	0.08 (0.02, 0.14)	0.01	0.03	0.09 (0.03, 0.15)	4.7e-03	0.03	0.07 (5.8e-03, 0.13)	0.03	0.17
glycolithocholate	Lipid	Secondary Bile Acid Metabolism	-0.02 (-0.04, 1.4e-03)	0.07	0.13	-0.02 (-0.04, -5.0e-03)	0.01	0.06	-0.02 (-0.04, -1.8e-03)	0.03	0.17
stearidonate (18:4n3)	Lipid	Long Chain Polyunsaturated Fatty Acid (n3 and n6)	0.13 (0.08, 0.18)	2.7e-06	2.0e-05	0.09 (0.03, 0.14)	1.6e-03	0.01	0.06 (4.5e-03, 0.11)	0.03	0.18
12,13-DiHOME	Lipid	Fatty Acid, Dihydroxy	-0.03 (-0.06, 9.4e-03)	0.15	0.24	0.03 (-6.7e-03, 0.06)	0.11	0.26	0.04 (3.0e-03, 0.07)	0.03	0.18
linoleoylcholine*	Lipid	Fatty Acid Metabolism (Acyl Choline)	-0.09 (-0.12, -0.06)	1.8e-09	3.4e-08	-0.05 (-0.08, -0.02)	6.7e-04	7.1e-03	-0.03 (-0.06, -2.6e-03)	0.03	0.18
N-acetyl-beta-alanine	Nucleotide	Pyrimidine Metabolism, Uracil containing	0.19 (0.09, 0.30)	4.0e-04	1.6e-03	0.12 (0.02, 0.23)	0.02	0.08	0.11 (8.6e-03, 0.22)	0.03	0.18
sphingomyelin (d18:2/24:1, d18:1/24:2)*	Lipid	Sphingomyelins	-0.44 (-0.62, -0.27)	3.3e-07	3.0e-06	-0.21 (-0.38, -0.04)	0.01	0.06	-0.21 (-0.40, -0.02)	0.03	0.18
3-hydroxybutyrate (BHBA)	Lipid	Ketone Bodies	6.2e-03 (-0.03, 0.04)	0.70	0.78	0.03 (2.8e-03, 0.06)	0.03	0.11	0.03 (2.5e-03, 0.06)	0.03	0.18
X - 12026	Uncharacterized molecules	Uncharacterized molecules	-0.16 (-0.25, -0.08)	1.2e-04	5.5e-04	-0.15 (-0.24, -0.06)	1.2e-03	0.01	-0.10 (-0.19, -7.5e-03)	0.03	0.18
3beta-hydroxy-5-cholestenoate	Lipid	Sterol	0.07 (-0.02, 0.16)	0.11	0.19	0.11 (0.02, 0.20)	0.02	0.07	0.10 (6.9e-03, 0.19)	0.04	0.18
hydroxycotinine	Xenobiotics	Tobacco Metabolite	0.05 (0.04, 0.06)	4.9e-18	6.4e-16	0.03 (0.01, 0.04)	1.2e-04	1.8e-03	0.02 (1.6e-03, 0.05)	0.04	0.18
catechol sulfate	Xenobiotics	Benzoate Metabolism	-5.5e-03 (-0.05, 0.04)	0.82	0.87	0.05 (6.9e-03, 0.10)	0.02	0.09	0.05 (3.3e-03, 0.10)	0.04	0.18
5alpha-androstan-3alpha,17beta-diol disulfate	Lipid	Androgenic Steroids	-8.5e-03 (-0.03, 0.02)	0.48	0.59	-0.03 (-0.05, -2.8e-03)	0.03	0.10	-0.02 (-0.05, -1.6e-03)	0.04	0.18
arabonate/xylonate	Carbohydrate	Pentose Metabolism	-0.07 (-0.14, -2.7e-03)	0.04	0.09	-0.05 (-0.12, 0.02)	0.14	0.30	-0.07 (-0.14, -4.7e-03)	0.04	0.18
urea	Amino Acid	Urea cycle; Arginine and Proline Metabolism	-0.15 (-0.26, -0.04)	5.7e-03	0.02	-0.11 (-0.22, -1.8e-03)	0.05	0.14	-0.11 (-0.22, -7.2e-03)	0.04	0.18
sphinganine	Lipid	Sphingolipid Synthesis	0.11 (0.06, 0.16)	6.1e-06	4.1e-05	0.07 (0.02, 0.12)	3.5e-03	0.02	0.05 (2.8e-03, 0.10)	0.04	0.19
quinate	Xenobiotics	Food Component/Plant	0.03 (8.3e-03, 0.05)	6.4e-03	0.02	0.03 (9.2e-03, 0.05)	5.0e-03	0.03	0.02 (1.2e-03, 0.04)	0.04	0.19
1-palmitoyl-GPE (16:0)	Lipid	Lysophospholipid	0.10 (-8.3e-03, 0.20)	0.07	0.13	0.23 (0.12, 0.33)	3.4e-05	6.4e-04	0.12 (5.8e-03, 0.23)	0.04	0.19
4-acetamidophenol	Xenobiotics	Drug - Analgesics, Anesthetics	0.19 (0.08, 0.30)	6.0e-04	2.3e-03	0.11 (3.7e-03, 0.22)	0.04	0.13	0.11 (5.5e-03, 0.22)	0.04	0.19
metformin	Xenobiotics	Drug - Metabolic	0.79 (0.57, 1.00)	7.9e-13	3.2e-11	0.48 (0.27, 0.70)	1.1e-05	2.6e-04	-0.34 (-0.66, -0.02)	0.04	0.19
2-butenoylglycine	Lipid	Fatty Acid Metabolism (Acyl Glycine)	7.3e-03 (-0.02, 0.03)	0.60	0.69	0.03 (1.3e-04, 0.05)	0.05	0.15	0.03 (1.3e-03, 0.05)	0.04	0.20
3-hydroxyadipate	Lipid	Fatty Acid, Dicarboxylate	0.05 (0.02, 0.08)	2.5e-03	8.0e-03	0.04 (9.5e-03, 0.07)	0.01	0.05	0.03 (1.4e-03, 0.06)	0.04	0.20
myristoleoylcarnitine (C14:1)*	Lipid	Fatty Acid Metabolism (Acyl Carnitine, Monounsaturated)	0.03 (-0.03, 0.09)	0.30	0.42	0.06 (-1.3e-03, 0.11)	0.06	0.16	0.06 (2.5e-03, 0.12)	0.04	0.20
thioproline	Xenobiotics	Chemical	0.46 (0.30, 0.63)	4.3e-08	5.1e-07	0.25 (0.08, 0.42)	3.1e-03	0.02	0.17 (7.3e-03, 0.34)	0.04	0.20
3-hydroxydodecanedioate*	Lipid	Fatty Acid, Dicarboxylate	0.02 (-2.7e-03, 0.05)	0.08	0.14	0.04 (8.2e-03, 0.06)	0.01	0.05	0.03 (1.1e-03, 0.06)	0.04	0.20
3-(methylthio)acetaminophen sulfate*	Xenobiotics	Drug - Analgesics, Anesthetics	0.18 (0.08, 0.28)	3.1e-04	1.3e-03	0.11 (9.7e-03, 0.20)	0.03	0.10	0.10 (3.9e-03, 0.19)	0.04	0.20
methionine sulfoxide	Amino Acid	Methionine, Cysteine, SAM and Taurine Metabolism	0.02 (-0.14, 0.18)	0.85	0.89	0.14 (-0.01, 0.30)	0.08	0.20	0.17 (6.3e-03, 0.33)	0.04	0.20
glycerophosphoethanolamine	Lipid	Phospholipid Metabolism	0.14 (0.03, 0.25)	0.01	0.03	0.19 (0.08, 0.30)	5.0e-04	5.7e-03	0.12 (4.1e-03, 0.23)	0.04	0.20
17alpha-hydroxypregnenolone 3-sulfate	Lipid	Pregnenolone Steroids	-0.01 (-0.04, 0.01)	0.30	0.42	-0.03 (-0.06, -1.9e-03)	0.04	0.12	-0.03 (-0.06, -9.7e-04)	0.04	0.20
4-ethylcatechol sulfate	Xenobiotics	Benzoate Metabolism	0.02 (-7.0e-03, 0.05)	0.14	0.22	0.03 (4.0e-03, 0.06)	0.03	0.09	0.03 (9.4e-04, 0.06)	0.04	0.20
citraconate/glutaconate	Energy	TCA Cycle	0.06 (0.03, 0.09)	6.5e-05	3.3e-04	0.04 (0.01, 0.07)	4.5e-03	0.03	0.03 (9.3e-04, 0.06)	0.04	0.20
campesterol	Lipid	Sterol	0.03 (6.6e-03, 0.05)	0.01	0.03	0.05 (0.03, 0.07)	3.0e-06	1.2e-04	0.02 (6.7e-04, 0.04)	0.04	0.20
X - 24949	Uncharacterized molecules	Uncharacterized molecules	0.04 (5.5e-03, 0.07)	0.02	0.05	0.03 (-4.9e-04, 0.07)	0.05	0.16	0.03 (1.0e-03, 0.07)	0.04	0.20
X - 24475	Uncharacterized molecules	Uncharacterized molecules	-0.02 (-0.05, 1.1e-03)	0.06	0.12	8.0e-03 (-0.02, 0.03)	0.52	0.69	0.02 (6.0e-04, 0.05)	0.04	0.21
glycerol	Lipid	Glycerolipid Metabolism	0.15 (0.08, 0.21)	2.1e-05	1.2e-04	0.09 (0.03, 0.16)	6.5e-03	0.03	0.07 (1.5e-03, 0.14)	0.05	0.21
methyl-4-hydroxybenzoate sulfate	Xenobiotics	Benzoate Metabolism	-0.02 (-0.04, -6.4e-03)	5.1e-03	0.01	-0.01 (-0.03, 3.0e-04)	0.05	0.16	-0.01 (-0.03, -2.9e-04)	0.05	0.21
retinol (Vitamin A)	Cofactors and Vitamins	Vitamin A Metabolism	0.17 (0.04, 0.31)	9.6e-03	0.03	0.10 (-0.04, 0.23)	0.15	0.31	-0.14 (-0.28, -2.6e-03)	0.05	0.21
N2,N5-diacetylornithine	Amino Acid	Urea cycle; Arginine and Proline Metabolism	6.7e-03 (-0.04, 0.05)	0.78	0.84	0.06 (0.01, 0.11)	0.02	0.06	0.05 (7.5e-04, 0.10)	0.05	0.21
adrenate (22:4n6)	Lipid	Long Chain Polyunsaturated Fatty Acid (n3 and n6)	0.18 (0.12, 0.24)	1.4e-09	2.7e-08	0.10 (0.04, 0.16)	5.9e-04	6.3e-03	0.06 (8.4e-04, 0.12)	0.05	0.21
X - 15674	Uncharacterized molecules	Uncharacterized molecules	-0.06 (-0.09, -0.02)	1.2e-03	4.4e-03	-0.04 (-0.07, -1.8e-03)	0.04	0.12	-0.04 (-0.07, -4.8e-04)	0.05	0.21
2-naphthol sulfate	Xenobiotics	Chemical	0.09 (0.06, 0.11)	4.4e-09	6.8e-08	0.04 (4.2e-03, 0.07)	0.03	0.09	0.03 (4.0e-04, 0.06)	0.05	0.21
margarate (17:0)	Lipid	Long Chain Saturated Fatty Acid	0.13 (0.05, 0.21)	8.1e-04	3.0e-03	0.12 (0.04, 0.19)	2.1e-03	0.02	0.08 (8.9e-04, 0.15)	0.05	0.21
glycosyl-N-palmitoyl-sphingosine (d18:1/16:0)	Lipid	Hexosylceramides (HCER)	-0.05 (-0.17, 0.08)	0.46	0.57	0.09 (-0.04, 0.21)	0.17	0.34	0.14 (1.4e-03, 0.27)	0.05	0.21
succinimide	Xenobiotics	Chemical	0.01 (-0.02, 0.04)	0.43	0.54	0.02 (-3.7e-03, 0.05)	0.09	0.22	0.03 (2.7e-04, 0.05)	0.05	0.21
X - 21803	Uncharacterized molecules	Uncharacterized molecules	-6.3e-03 (-0.03, 0.01)	0.52	0.63	-0.02 (-0.03, 2.9e-03)	0.10	0.24	-0.02 (-0.04, -1.2e-04)	0.05	0.22
palmitoleoylcarnitine (C16:1)*	Lipid	Fatty Acid Metabolism (Acyl Carnitine, Monounsaturated)	0.09 (9.2e-03, 0.16)	0.03	0.06	0.08 (1.3e-03, 0.15)	0.05	0.14	0.08 (1.6e-04, 0.15)	0.05	0.22
histidine	Amino Acid	Histidine Metabolism	-0.38 (-0.56, -0.20)	3.2e-05	1.7e-04	-0.23 (-0.41, -0.05)	0.01	0.06	-0.18 (-0.36, 1.8e-05)	0.05	0.22
N-acetylputrescine	Amino Acid	Polyamine Metabolism	0.27 (0.14, 0.39)	3.2e-05	1.7e-04	0.18 (0.05, 0.30)	5.6e-03	0.03	0.12 (-1.8e-04, 0.25)	0.05	0.22
1-linoleoyl-GPI (18:2)*	Lipid	Lysophospholipid	0.10 (0.02, 0.17)	0.01	0.03	0.08 (5.8e-03, 0.15)	0.03	0.11	0.08 (-1.6e-04, 0.15)	0.05	0.22
N-lactoyl phenylalanine	Amino Acid	Phenylalanine Metabolism	0.28 (0.21, 0.35)	7.0e-15	5.0e-13	0.17 (0.10, 0.25)	5.0e-06	1.6e-04	0.08 (-1.8e-04, 0.15)	0.05	0.22
linoleate (18:2n6)	Lipid	Long Chain Polyunsaturated Fatty Acid (n3 and n6)	0.09 (0.02, 0.16)	0.01	0.03	0.08 (9.8e-03, 0.15)	0.02	0.09	0.07 (-4.6e-04, 0.13)	0.05	0.23
beta-sitosterol	Lipid	Sterol	0.02 (-6.4e-03, 0.04)	0.15	0.23	0.05 (0.03, 0.08)	3.0e-05	5.7e-04	0.03 (-2.4e-04, 0.05)	0.05	0.23
X - 21364	Uncharacterized molecules	Uncharacterized molecules	5.1e-03 (-0.06, 0.07)	0.88	0.92	-0.06 (-0.13, 5.0e-03)	0.07	0.19	-0.07 (-0.13, 6.5e-04)	0.05	0.23
1-hydroxy-2-naphthalenecarboxylate	Xenobiotics	Drug - Other	0.51 (0.18, 0.84)	2.4e-03	7.8e-03	0.27 (-0.06, 0.60)	0.10	0.25	0.32 (-4.7e-03, 0.64)	0.05	0.23
acetylcarnitine (C2)	Lipid	Fatty Acid Metabolism (Acyl Carnitine, Short Chain)	0.14 (0.02, 0.27)	0.02	0.05	0.16 (0.04, 0.28)	9.3e-03	0.04	0.12 (-1.9e-03, 0.24)	0.05	0.23
N-palmitoylglycine	Lipid	Fatty Acid Metabolism (Acyl Glycine)	0.08 (-0.02, 0.18)	0.10	0.17	0.08 (-0.02, 0.18)	0.11	0.25	0.09 (-1.8e-03, 0.19)	0.05	0.23
androstenediol (3beta,17beta) monosulfate (1)	Lipid	Androgenic Steroids	3.4e-03 (-0.04, 0.05)	0.88	0.91	-0.03 (-0.08, 7.9e-03)	0.11	0.25	-0.04 (-0.08, 9.4e-04)	0.06	0.23
X - 21442	Uncharacterized molecules	Uncharacterized molecules	0.01 (-1.6e-03, 0.03)	0.08	0.14	0.02 (3.3e-03, 0.04)	0.02	0.07	0.02 (-3.6e-04, 0.03)	0.06	0.23
imidazole lactate	Amino Acid	Histidine Metabolism	-0.06 (-0.14, 0.03)	0.21	0.32	0.05 (-0.04, 0.14)	0.29	0.50	0.09 (-2.1e-03, 0.18)	0.06	0.23
gamma-glutamylglycine	Peptide	Gamma-glutamyl Amino Acid	-0.25 (-0.35, -0.15)	1.4e-06	1.1e-05	-0.12 (-0.22, -0.02)	0.02	0.07	-0.10 (-0.20, 2.3e-03)	0.06	0.23
maltose	Carbohydrate	Glycogen Metabolism	0.03 (5.5e-03, 0.05)	0.01	0.03	0.02 (3.5e-05, 0.04)	0.05	0.15	0.02 (-4.8e-04, 0.04)	0.06	0.23
3-hydroxysebacate	Lipid	Fatty Acid, Monohydroxy	0.03 (4.4e-03, 0.06)	0.02	0.05	0.04 (9.6e-03, 0.06)	8.0e-03	0.04	0.03 (-6.7e-04, 0.05)	0.06	0.23
X - 23659	Uncharacterized molecules	Uncharacterized molecules	0.05 (-0.02, 0.12)	0.17	0.26	0.09 (0.02, 0.16)	0.02	0.07	0.07 (-2.0e-03, 0.14)	0.06	0.24
X - 23780	Uncharacterized molecules	Uncharacterized molecules	0.03 (2.1e-03, 0.05)	0.03	0.08	0.03 (2.8e-03, 0.06)	0.03	0.10	0.03 (-7.4e-04, 0.05)	0.06	0.24
X - 23644	Uncharacterized molecules	Uncharacterized molecules	7.7e-03 (-0.01, 0.03)	0.47	0.58	0.02 (-1.1e-03, 0.04)	0.06	0.18	0.02 (-5.9e-04, 0.04)	0.06	0.24
sphingomyelin (d18:1/14:0, d16:1/16:0)*	Lipid	Sphingomyelins	-0.14 (-0.29, -2.0e-03)	0.05	0.10	0.02 (-0.12, 0.16)	0.79	0.89	-0.16 (-0.32, 4.9e-03)	0.06	0.24
X - 18922	Uncharacterized molecules	Uncharacterized molecules	0.13 (0.07, 0.20)	4.2e-05	2.2e-04	0.08 (0.02, 0.15)	0.01	0.05	0.06 (-2.2e-03, 0.13)	0.06	0.24
carnosine	Amino Acid	Histidine Metabolism	0.06 (0.03, 0.09)	1.2e-04	5.4e-04	0.04 (8.4e-03, 0.07)	0.01	0.05	0.03 (-1.1e-03, 0.06)	0.06	0.24
1-linoleoyl-GPE (18:2)*	Lipid	Lysophospholipid	0.04 (-0.04, 0.13)	0.35	0.47	0.11 (0.03, 0.20)	0.01	0.05	0.08 (-3.1e-03, 0.17)	0.06	0.24
X - 21740	Uncharacterized molecules	Uncharacterized molecules	0.09 (0.03, 0.14)	1.1e-03	3.8e-03	0.06 (5.8e-03, 0.11)	0.03	0.10	0.05 (-1.8e-03, 0.10)	0.06	0.24
indolepropionate	Amino Acid	Tryptophan Metabolism	-0.11 (-0.14, -0.07)	4.5e-09	6.8e-08	-0.04 (-0.08, -5.0e-03)	0.03	0.09	-0.03 (-0.07, 1.5e-03)	0.06	0.25
(16 or 17)-methylstearate (a19:0 or i19:0)	Lipid	Fatty Acid, Branched	0.08 (2.4e-03, 0.15)	0.04	0.09	0.10 (0.02, 0.17)	0.01	0.05	0.07 (-3.2e-03, 0.15)	0.06	0.25
octadecenedioate (C18:1-DC)	Lipid	Fatty Acid, Dicarboxylate	-9.1e-03 (-0.07, 0.05)	0.77	0.83	0.05 (-0.01, 0.11)	0.13	0.28	0.06 (-2.7e-03, 0.12)	0.06	0.25
1-stearoyl-GPE (18:0)	Lipid	Lysophospholipid	0.20 (0.09, 0.31)	5.0e-04	2.0e-03	0.29 (0.18, 0.41)	2.5e-07	1.8e-05	0.12 (-5.5e-03, 0.24)	0.06	0.25
pregnenolone sulfate	Lipid	Pregnenolone Steroids	-0.04 (-0.08, -3.5e-03)	0.03	0.07	-0.04 (-0.08, -7.5e-03)	0.02	0.07	-0.03 (-0.07, 1.6e-03)	0.06	0.25
X - 16397	Uncharacterized molecules	Uncharacterized molecules	-1.2e-03 (-0.05, 0.05)	0.96	0.97	0.02 (-0.03, 0.07)	0.51	0.69	0.05 (-2.3e-03, 0.10)	0.06	0.25
hydroxyasparagine**	Amino Acid	Alanine and Aspartate Metabolism	0.11 (-0.05, 0.28)	0.17	0.26	-0.18 (-0.39, 0.02)	0.08	0.20	-0.19 (-0.40, 0.01)	0.06	0.25
1-oleoyl-2-linoleoyl-GPE (18:1/18:2)*	Lipid	Phosphatidylethanolamine (PE)	0.09 (0.04, 0.13)	4.2e-05	2.2e-04	0.07 (0.03, 0.11)	1.4e-03	0.01	0.04 (-2.1e-03, 0.08)	0.06	0.25
dimethylglycine	Amino Acid	Glycine, Serine and Threonine Metabolism	0.16 (0.05, 0.27)	3.0e-03	9.4e-03	0.10 (-4.9e-03, 0.21)	0.06	0.17	0.10 (-5.6e-03, 0.21)	0.06	0.25
citramalate	Amino Acid	Glutamate Metabolism	0.11 (0.07, 0.16)	1.5e-06	1.1e-05	0.07 (0.02, 0.11)	4.6e-03	0.03	0.04 (-2.9e-03, 0.09)	0.07	0.26
pregnanediol-3-glucuronide	Lipid	Progestin Steroids	-0.08 (-0.12, -0.04)	1.5e-04	6.9e-04	-0.04 (-0.08, -4.5e-03)	0.03	0.10	-0.04 (-0.08, 2.6e-03)	0.07	0.26
glycerol 3-phosphate	Lipid	Glycerolipid Metabolism	-0.05 (-0.10, -3.8e-03)	0.03	0.08	-0.03 (-0.08, 0.02)	0.20	0.38	-0.04 (-0.09, 3.2e-03)	0.07	0.26
X - 24494	Uncharacterized molecules	Uncharacterized molecules	9.2e-03 (-0.03, 0.05)	0.64	0.73	0.03 (-5.6e-03, 0.07)	0.09	0.23	0.04 (-2.6e-03, 0.07)	0.07	0.26
1-(1-enyl-oleoyl)-GPE (P-18:1)*	Lipid	Lysoplasmalogen	0.07 (-3.3e-03, 0.13)	0.06	0.12	0.09 (0.02, 0.16)	9.7e-03	0.04	0.06 (-4.9e-03, 0.13)	0.07	0.27
3-(cystein-S-yl)acetaminophen*	Xenobiotics	Drug - Analgesics, Anesthetics	0.32 (0.17, 0.48)	6.1e-05	3.1e-04	0.16 (8.0e-03, 0.32)	0.04	0.12	0.14 (-0.01, 0.30)	0.07	0.27
ascorbic acid 3-sulfate*	Cofactors and Vitamins	Ascorbate and Aldarate Metabolism	0.03 (-0.03, 0.10)	0.33	0.45	0.09 (0.02, 0.15)	0.01	0.05	0.06 (-4.8e-03, 0.13)	0.07	0.27
2S,3R-dihydroxybutyrate	Lipid	Fatty Acid, Dihydroxy	0.06 (-0.01, 0.13)	0.11	0.19	0.09 (0.02, 0.17)	0.01	0.05	0.07 (-5.5e-03, 0.14)	0.07	0.27
sphingosine 1-phosphate	Lipid	Sphingosines	0.24 (0.09, 0.39)	1.3e-03	4.7e-03	0.17 (0.03, 0.31)	0.02	0.08	0.13 (-0.01, 0.28)	0.07	0.27
X - 21736	Uncharacterized molecules	Uncharacterized molecules	0.09 (0.04, 0.14)	1.2e-04	5.4e-04	0.06 (0.01, 0.11)	0.01	0.05	0.04 (-3.6e-03, 0.09)	0.07	0.27
3-formylindole	Xenobiotics	Food Component/Plant	-0.17 (-0.28, -0.07)	1.3e-03	4.5e-03	-0.09 (-0.20, 0.01)	0.09	0.22	-0.10 (-0.20, 8.5e-03)	0.07	0.27
3-hydroxyoleoylcarnitine	Lipid	Fatty Acid Metabolism (Acyl Carnitine, Hydroxy)	0.05 (8.5e-03, 0.09)	0.02	0.04	0.05 (0.01, 0.09)	9.7e-03	0.04	0.04 (-3.3e-03, 0.08)	0.07	0.27
5alpha-androstan-3alpha,17beta-diol monosulfate (1)	Lipid	Androgenic Steroids	-0.02 (-0.05, 0.01)	0.32	0.44	-0.03 (-0.06, 1.0e-03)	0.06	0.17	-0.03 (-0.06, 2.5e-03)	0.07	0.27
N-oleoyltaurine	Lipid	Endocannabinoid	0.07 (0.02, 0.13)	7.7e-03	0.02	0.05 (1.4e-03, 0.11)	0.04	0.13	0.05 (-4.5e-03, 0.10)	0.07	0.27
N-acetylneuraminate	Carbohydrate	Aminosugar Metabolism	0.25 (0.12, 0.39)	2.4e-04	1.0e-03	0.15 (0.01, 0.29)	0.03	0.11	0.13 (-0.01, 0.27)	0.07	0.27
maleate	Lipid	Fatty Acid, Dicarboxylate	0.08 (0.05, 0.11)	6.2e-09	9.0e-08	0.03 (2.1e-03, 0.06)	0.03	0.11	0.02 (-2.3e-03, 0.05)	0.07	0.28
X - 25828	Uncharacterized molecules	Uncharacterized molecules	-0.08 (-0.18, 0.01)	0.09	0.16	0.03 (-0.07, 0.12)	0.59	0.75	0.09 (-9.0e-03, 0.19)	0.08	0.28
theanine	Xenobiotics	Food Component/Plant	-0.03 (-0.04, -0.01)	1.7e-05	1.0e-04	-0.02 (-0.03, -4.5e-03)	7.8e-03	0.04	-0.01 (-0.02, 1.1e-03)	0.08	0.28
dihydroorotate	Nucleotide	Pyrimidine Metabolism, Orotate containing	-0.03 (-0.06, 9.4e-03)	0.15	0.24	-0.03 (-0.07, 3.5e-03)	0.08	0.20	-0.03 (-0.07, 3.2e-03)	0.08	0.28
choline phosphate	Lipid	Phospholipid Metabolism	0.07 (-0.02, 0.17)	0.14	0.23	0.14 (0.05, 0.24)	3.1e-03	0.02	0.09 (-9.0e-03, 0.18)	0.08	0.28
1-palmitoyl-2-linoleoyl-GPE (16:0/18:2)	Lipid	Phosphatidylethanolamine (PE)	0.17 (0.11, 0.23)	1.2e-07	1.3e-06	0.11 (0.04, 0.17)	7.8e-04	8.0e-03	0.06 (-6.0e-03, 0.12)	0.08	0.28
picolinoylglycine	Lipid	Fatty Acid Metabolism (Acyl Glycine)	0.05 (-0.02, 0.11)	0.15	0.23	-0.02 (-0.09, 0.05)	0.52	0.70	-0.06 (-0.13, 6.5e-03)	0.08	0.28
cis-3,4-methyleneheptanoate	Lipid	Fatty Acid, Branched	0.07 (0.02, 0.12)	3.3e-03	0.01	0.04 (-6.4e-03, 0.09)	0.09	0.22	0.04 (-4.5e-03, 0.09)	0.08	0.28
1-palmitoyl-2-arachidonoyl-GPI (16:0/20:4)*	Lipid	Phosphatidylinositol (PI)	0.10 (0.03, 0.17)	5.6e-03	0.02	-6.3e-03 (-0.08, 0.06)	0.86	0.93	-0.07 (-0.14, 7.0e-03)	0.08	0.28
X - 13866	Uncharacterized molecules	Uncharacterized molecules	-0.06 (-0.10, -0.02)	5.4e-03	0.02	-0.02 (-0.07, 0.02)	0.25	0.45	-0.04 (-0.08, 4.0e-03)	0.08	0.28
methylsuccinoylcarnitine	Amino Acid	Leucine, Isoleucine and Valine Metabolism	0.05 (5.3e-04, 0.09)	0.05	0.10	0.05 (3.8e-03, 0.09)	0.03	0.11	0.04 (-4.5e-03, 0.09)	0.08	0.28
mannose	Carbohydrate	Fructose, Mannose and Galactose Metabolism	0.54 (0.42, 0.66)	1.4e-18	2.0e-16	0.24 (0.11, 0.37)	2.5e-04	3.4e-03	0.13 (-0.02, 0.28)	0.08	0.29
N-methylproline	Amino Acid	Urea cycle; Arginine and Proline Metabolism	-0.06 (-0.09, -0.04)	4.2e-07	3.8e-06	-0.03 (-0.06, -0.01)	5.3e-03	0.03	-0.02 (-0.05, 2.6e-03)	0.08	0.29
5alpha-pregnan-3beta,20beta-diol monosulfate (1)	Lipid	Progestin Steroids	-0.07 (-0.10, -0.03)	2.3e-04	1.0e-03	-0.05 (-0.09, -0.02)	2.9e-03	0.02	-0.03 (-0.07, 3.8e-03)	0.08	0.29
prolylglycine	Peptide	Dipeptide	-0.02 (-0.04, 9.8e-03)	0.23	0.34	-0.01 (-0.04, 0.01)	0.32	0.53	-0.02 (-0.05, 2.8e-03)	0.08	0.29
laurylcarnitine (C12)	Lipid	Fatty Acid Metabolism (Acyl Carnitine, Medium Chain)	5.6e-03 (-0.05, 0.06)	0.85	0.89	0.06 (-3.0e-03, 0.12)	0.06	0.17	0.05 (-6.7e-03, 0.11)	0.08	0.29
alanine	Amino Acid	Alanine and Aspartate Metabolism	0.50 (0.34, 0.66)	1.1e-09	2.2e-08	0.32 (0.16, 0.48)	1.2e-04	1.8e-03	0.15 (-0.02, 0.31)	0.08	0.29
succinylcarnitine (C4-DC)	Energy	TCA Cycle	0.02 (-0.05, 0.09)	0.62	0.71	-0.06 (-0.13, 0.01)	0.11	0.26	-0.06 (-0.14, 8.3e-03)	0.08	0.29
spermidine	Amino Acid	Polyamine Metabolism	0.02 (-0.03, 0.07)	0.37	0.49	0.04 (-0.01, 0.08)	0.14	0.30	0.04 (-5.5e-03, 0.09)	0.08	0.29
2-hydroxysebacate	Lipid	Fatty Acid, Dicarboxylate	0.03 (-8.8e-03, 0.06)	0.14	0.23	0.03 (-1.2e-03, 0.07)	0.06	0.17	0.03 (-4.0e-03, 0.06)	0.08	0.29
glycosyl ceramide (d18:2/24:1, d18:1/24:2)*	Lipid	Hexosylceramides (HCER)	-0.29 (-0.37, -0.21)	1.5e-11	4.9e-10	-0.13 (-0.21, -0.04)	4.1e-03	0.02	-0.08 (-0.17, 0.01)	0.08	0.30
valine	Amino Acid	Leucine, Isoleucine and Valine Metabolism	0.17 (0.01, 0.32)	0.03	0.07	-0.01 (-0.17, 0.15)	0.90	0.94	-0.14 (-0.30, 0.02)	0.09	0.30
1-palmitoyl-2-oleoyl-GPI (16:0/18:1)*	Lipid	Phosphatidylinositol (PI)	0.13 (0.07, 0.18)	2.6e-05	1.4e-04	0.08 (0.02, 0.13)	0.01	0.05	0.05 (-7.6e-03, 0.12)	0.09	0.30
X - 13553	Uncharacterized molecules	Uncharacterized molecules	0.02 (-0.03, 0.08)	0.39	0.51	0.06 (3.1e-03, 0.11)	0.04	0.12	0.05 (-7.0e-03, 0.10)	0.09	0.30
hexadecasphingosine (d16:1)*	Lipid	Sphingosines	0.07 (0.04, 0.10)	1.1e-05	6.9e-05	0.04 (0.01, 0.07)	5.9e-03	0.03	0.03 (-3.8e-03, 0.06)	0.09	0.30
1-methyl-4-imidazoleacetate	Amino Acid	Histidine Metabolism	-8.1e-03 (-0.08, 0.06)	0.82	0.87	-0.06 (-0.13, 0.01)	0.10	0.24	-0.06 (-0.13, 8.7e-03)	0.09	0.30
benzoate	Xenobiotics	Benzoate Metabolism	0.01 (-0.05, 0.07)	0.68	0.77	0.05 (-7.8e-03, 0.11)	0.09	0.22	0.05 (-7.3e-03, 0.11)	0.09	0.30
2-hydroxypalmitate	Lipid	Fatty Acid, Monohydroxy	0.10 (-0.02, 0.22)	0.09	0.16	0.12 (3.5e-03, 0.24)	0.04	0.13	0.10 (-0.02, 0.22)	0.09	0.30
X - 23639	Uncharacterized molecules	Uncharacterized molecules	0.04 (-0.04, 0.12)	0.36	0.48	0.10 (0.01, 0.18)	0.02	0.08	0.07 (-0.01, 0.15)	0.09	0.30
X - 24344	Uncharacterized molecules	Uncharacterized molecules	0.04 (0.02, 0.06)	2.7e-05	1.5e-04	0.03 (4.2e-03, 0.05)	0.02	0.07	0.02 (-2.7e-03, 0.04)	0.09	0.30
losartan	Xenobiotics	Drug - Cardiovascular	0.74 (0.52, 0.96)	3.8e-11	1.1e-09	0.22 (-8.1e-03, 0.46)	0.06	0.17	0.20 (-0.03, 0.43)	0.09	0.30
alpha-ketobutyrate	Amino Acid	Methionine, Cysteine, SAM and Taurine Metabolism	0.19 (0.12, 0.27)	6.9e-07	5.8e-06	0.12 (0.05, 0.20)	1.4e-03	0.01	0.07 (-0.01, 0.14)	0.09	0.30
gulonate*	Cofactors and Vitamins	Ascorbate and Aldarate Metabolism	-0.03 (-0.06, -0.01)	2.3e-03	7.6e-03	-0.02 (-0.05, -2.7e-03)	0.03	0.09	-0.02 (-0.04, 2.9e-03)	0.09	0.30
perfluorooctanoate (PFOA)	Xenobiotics	Chemical	0.03 (-0.02, 0.09)	0.28	0.40	0.06 (7.4e-03, 0.12)	0.03	0.09	0.05 (-7.3e-03, 0.10)	0.09	0.31
docosahexaenoate (DHA; 22:6n3)	Lipid	Long Chain Polyunsaturated Fatty Acid (n3 and n6)	0.04 (-0.02, 0.10)	0.20	0.31	0.08 (0.02, 0.14)	8.4e-03	0.04	0.05 (-8.2e-03, 0.11)	0.09	0.31
3-hydroxy-2-ethylpropionate	Amino Acid	Leucine, Isoleucine and Valine Metabolism	0.04 (-0.05, 0.14)	0.37	0.49	0.13 (0.03, 0.22)	7.3e-03	0.04	0.08 (-0.01, 0.18)	0.09	0.31
X - 12729	Uncharacterized molecules	Uncharacterized molecules	-0.04 (-0.06, -0.01)	3.4e-03	0.01	-0.02 (-0.05, 2.3e-03)	0.08	0.20	-0.02 (-0.05, 3.4e-03)	0.09	0.31
1-palmitoyl-2-arachidonoyl-GPE (16:0/20:4)*	Lipid	Phosphatidylethanolamine (PE)	0.31 (0.24, 0.38)	1.6e-16	1.8e-14	0.19 (0.11, 0.26)	6.0e-07	3.5e-05	0.07 (-0.01, 0.14)	0.09	0.31
tartronate (hydroxymalonate)	Xenobiotics	Food Component/Plant	-0.19 (-0.24, -0.13)	9.2e-13	3.6e-11	-0.07 (-0.13, -0.02)	5.9e-03	0.03	-0.05 (-0.10, 7.3e-03)	0.09	0.31
N-acetyl-2-aminooctanoate*	Lipid	Fatty Acid, Amino	0.01 (-0.05, 0.07)	0.71	0.79	0.04 (-0.02, 0.10)	0.17	0.34	0.05 (-7.9e-03, 0.10)	0.09	0.31
cortolone glucuronide (1)	Lipid	Corticosteroids	0.09 (0.03, 0.15)	5.6e-03	0.02	-0.04 (-0.11, 0.03)	0.23	0.43	-0.06 (-0.13, 9.6e-03)	0.09	0.31
1-oleoyl-2-docosahexaenoyl-GPE (18:1/22:6)*	Lipid	Phosphatidylethanolamine (PE)	0.08 (0.05, 0.12)	2.4e-07	2.2e-06	0.07 (0.04, 0.10)	5.4e-06	1.7e-04	0.03 (-4.5e-03, 0.06)	0.09	0.31
palmitoleate (16:1n7)	Lipid	Long Chain Monounsaturated Fatty Acid	0.09 (0.04, 0.14)	3.8e-04	1.6e-03	0.04 (-8.1e-03, 0.09)	0.10	0.24	0.04 (-7.2e-03, 0.09)	0.09	0.31
N6-succinyladenosine	Nucleotide	Purine Metabolism, Adenine containing	-0.06 (-0.12, 0.01)	0.10	0.18	-0.06 (-0.13, 9.0e-03)	0.09	0.22	-0.06 (-0.13, 9.9e-03)	0.09	0.31
androsterone glucuronide	Lipid	Androgenic Steroids	-0.03 (-0.06, 8.9e-03)	0.14	0.22	-0.03 (-0.07, 6.7e-03)	0.11	0.25	-0.03 (-0.07, 5.6e-03)	0.10	0.32
2-palmitoyl-GPC (16:0)*	Lipid	Lysophospholipid	0.13 (0.03, 0.23)	0.01	0.03	0.17 (0.07, 0.27)	5.7e-04	6.3e-03	0.09 (-0.02, 0.19)	0.10	0.33
alpha-hydroxyisocaproate	Amino Acid	Leucine, Isoleucine and Valine Metabolism	0.07 (-0.02, 0.15)	0.13	0.21	0.10 (0.02, 0.19)	0.02	0.08	0.07 (-0.01, 0.16)	0.10	0.33
isovalerate (i5:0)	Amino Acid	Leucine, Isoleucine and Valine Metabolism	0.10 (0.04, 0.17)	1.7e-03	5.9e-03	0.08 (0.02, 0.15)	0.01	0.06	0.05 (-0.01, 0.12)	0.10	0.33
X - 23974	Uncharacterized molecules	Uncharacterized molecules	-0.02 (-0.06, 0.03)	0.54	0.64	0.04 (-0.01, 0.08)	0.13	0.28	0.04 (-7.7e-03, 0.09)	0.10	0.33
hexadecenedioate (C16:1-DC)*	Lipid	Fatty Acid, Dicarboxylate	0.06 (-3.8e-04, 0.12)	0.05	0.10	0.05 (-5.5e-03, 0.11)	0.08	0.20	0.05 (-9.8e-03, 0.11)	0.10	0.33
pantothenate	Cofactors and Vitamins	Pantothenate and CoA Metabolism	0.09 (5.3e-03, 0.18)	0.04	0.08	0.06 (-0.02, 0.15)	0.15	0.31	0.07 (-0.01, 0.16)	0.10	0.34
1-oleoyl-2-arachidonoyl-GPE (18:1/20:4)*	Lipid	Phosphatidylethanolamine (PE)	0.09 (0.06, 0.13)	7.6e-08	8.4e-07	0.07 (0.03, 0.10)	7.1e-05	1.1e-03	0.03 (-5.8e-03, 0.06)	0.11	0.34
tetradecadienoate (14:2)*	Lipid	Long Chain Polyunsaturated Fatty Acid (n3 and n6)	0.01 (-0.04, 0.07)	0.67	0.76	0.04 (-0.01, 0.09)	0.14	0.30	0.04 (-9.4e-03, 0.10)	0.11	0.34
4-hydroxyphenylacetylglutamine	Peptide	Acetylated Peptides	0.07 (0.03, 0.12)	8.3e-04	3.1e-03	0.06 (0.01, 0.10)	0.01	0.06	0.04 (-7.7e-03, 0.08)	0.11	0.34
1-(1-enyl-stearoyl)-GPE (P-18:0)*	Lipid	Lysoplasmalogen	0.02 (-0.07, 0.10)	0.70	0.78	0.14 (0.05, 0.23)	1.5e-03	0.01	0.08 (-0.02, 0.17)	0.11	0.34
X - 12707	Uncharacterized molecules	Uncharacterized molecules	-0.02 (-0.06, 0.01)	0.21	0.31	0.03 (-7.8e-03, 0.06)	0.13	0.28	0.03 (-6.3e-03, 0.06)	0.11	0.34
linoleoylcarnitine (C18:2)*	Lipid	Fatty Acid Metabolism (Acyl Carnitine, Polyunsaturated)	-0.05 (-0.16, 0.05)	0.32	0.44	0.07 (-0.04, 0.17)	0.21	0.40	0.09 (-0.02, 0.19)	0.11	0.34
X - 22776	Uncharacterized molecules	Uncharacterized molecules	-0.03 (-0.10, 0.03)	0.27	0.38	-0.05 (-0.11, 9.6e-03)	0.10	0.24	-0.05 (-0.11, 0.01)	0.11	0.34
nisinate (24:6n3)	Lipid	Long Chain Polyunsaturated Fatty Acid (n3 and n6)	0.07 (0.04, 0.09)	2.8e-08	3.5e-07	0.04 (0.02, 0.06)	5.2e-04	5.9e-03	0.02 (-4.3e-03, 0.04)	0.11	0.35
tricosanoyl sphingomyelin (d18:1/23:0)*	Lipid	Sphingomyelins	-0.12 (-0.25, 8.2e-03)	0.07	0.13	0.09 (-0.04, 0.22)	0.19	0.37	-0.14 (-0.31, 0.03)	0.11	0.35
isoursodeoxycholate	Lipid	Secondary Bile Acid Metabolism	0.02 (-5.3e-03, 0.05)	0.11	0.19	-0.02 (-0.05, 0.01)	0.21	0.39	-0.02 (-0.05, 5.3e-03)	0.11	0.35
X - 23593	Uncharacterized molecules	Uncharacterized molecules	0.05 (-1.2e-04, 0.10)	0.05	0.10	0.04 (-8.1e-03, 0.09)	0.10	0.24	0.04 (-9.3e-03, 0.09)	0.11	0.35
propyl 4-hydroxybenzoate sulfate	Xenobiotics	Benzoate Metabolism	-0.01 (-0.03, 2.5e-03)	0.11	0.19	-0.01 (-0.02, 2.4e-03)	0.11	0.25	-0.01 (-0.02, 2.5e-03)	0.11	0.35
N-acetylasparagine	Amino Acid	Alanine and Aspartate Metabolism	0.03 (-0.01, 0.08)	0.15	0.24	0.04 (-3.6e-03, 0.09)	0.07	0.19	0.04 (-8.6e-03, 0.08)	0.11	0.35
candesartan	Xenobiotics	Drug - Cardiovascular	0.30 (9.3e-03, 0.58)	0.04	0.09	-0.27 (-0.56, 0.03)	0.07	0.20	-0.24 (-0.53, 0.06)	0.11	0.35
taurine	Amino Acid	Methionine, Cysteine, SAM and Taurine Metabolism	-0.02 (-0.13, 0.09)	0.68	0.77	0.04 (-0.07, 0.14)	0.51	0.69	0.09 (-0.02, 0.20)	0.11	0.35
tiglylcarnitine (C5:1-DC)	Amino Acid	Leucine, Isoleucine and Valine Metabolism	0.02 (-0.04, 0.07)	0.50	0.61	0.06 (3.5e-03, 0.11)	0.04	0.12	0.04 (-0.01, 0.10)	0.11	0.35
1-(1-enyl-palmitoyl)-GPC (P-16:0)*	Lipid	Lysoplasmalogen	-0.31 (-0.42, -0.21)	6.3e-09	9.0e-08	-0.05 (-0.16, 0.06)	0.38	0.58	-0.10 (-0.22, 0.02)	0.11	0.35
5-methyluridine (ribothymidine)	Nucleotide	Pyrimidine Metabolism, Uracil containing	-0.36 (-0.52, -0.19)	2.3e-05	1.3e-04	-0.15 (-0.32, 0.02)	0.08	0.20	-0.13 (-0.30, 0.03)	0.12	0.36
beta-hydroxyisovaleroylcarnitine	Amino Acid	Leucine, Isoleucine and Valine Metabolism	0.10 (3.2e-03, 0.19)	0.04	0.09	0.11 (0.02, 0.20)	0.02	0.06	0.07 (-0.02, 0.16)	0.12	0.36
1-stearoyl-2-oleoyl-GPS (18:0/18:1)	Lipid	Phosphatidylserine (PS)	0.04 (0.02, 0.07)	1.5e-03	5.2e-03	0.02 (-5.2e-03, 0.05)	0.12	0.27	0.02 (-5.1e-03, 0.05)	0.12	0.36
X - 12730	Uncharacterized molecules	Uncharacterized molecules	0.03 (0.01, 0.05)	2.7e-04	1.2e-03	0.02 (9.6e-04, 0.03)	0.04	0.12	0.01 (-3.4e-03, 0.03)	0.12	0.36
1-stearoyl-2-oleoyl-GPI (18:0/18:1)*	Lipid	Phosphatidylinositol (PI)	0.04 (-8.1e-03, 0.09)	0.10	0.18	0.04 (-3.0e-03, 0.09)	0.07	0.18	0.04 (-1.0e-02, 0.09)	0.12	0.36
sphingomyelin (d18:1/20:0, d16:1/22:0)*	Lipid	Sphingomyelins	0.04 (-0.14, 0.21)	0.69	0.77	0.15 (-0.02, 0.32)	0.09	0.23	-0.15 (-0.34, 0.04)	0.12	0.36
glucuronate	Carbohydrate	Aminosugar Metabolism	0.12 (0.06, 0.18)	7.0e-05	3.5e-04	0.06 (4.7e-03, 0.12)	0.03	0.11	0.05 (-0.01, 0.10)	0.12	0.36
X - 12816	Uncharacterized molecules	Uncharacterized molecules	0.01 (-3.7e-03, 0.02)	0.15	0.24	0.02 (2.3e-03, 0.03)	0.02	0.08	0.01 (-2.8e-03, 0.02)	0.12	0.36
ribitol	Carbohydrate	Pentose Metabolism	0.22 (0.13, 0.31)	4.1e-06	2.9e-05	0.10 (8.3e-03, 0.19)	0.03	0.11	0.07 (-0.02, 0.17)	0.12	0.36
1-palmitoyl-GPG (16:0)*	Lipid	Lysophospholipid	0.16 (0.10, 0.22)	1.2e-06	9.9e-06	0.08 (0.02, 0.15)	0.01	0.05	0.05 (-0.01, 0.12)	0.12	0.36
oleoylcholine	Lipid	Fatty Acid Metabolism (Acyl Choline)	-0.05 (-0.08, -0.03)	4.3e-05	2.2e-04	-0.03 (-0.06, -5.8e-03)	0.02	0.07	-0.02 (-0.05, 5.5e-03)	0.12	0.36
N-acetylphenylalanine	Amino Acid	Phenylalanine Metabolism	0.19 (0.11, 0.27)	1.7e-06	1.3e-05	0.07 (-8.5e-03, 0.15)	0.08	0.21	0.06 (-0.02, 0.14)	0.12	0.36
X - 24637	Uncharacterized molecules	Uncharacterized molecules	0.01 (-0.01, 0.04)	0.27	0.38	0.02 (-3.9e-03, 0.04)	0.10	0.24	0.02 (-4.9e-03, 0.04)	0.12	0.36
X - 12849	Uncharacterized molecules	Uncharacterized molecules	0.02 (-2.4e-04, 0.05)	0.05	0.10	0.02 (-3.2e-03, 0.04)	0.09	0.22	0.02 (-4.8e-03, 0.04)	0.12	0.36
N-acetyl-1-methylhistidine*	Amino Acid	Histidine Metabolism	0.07 (0.03, 0.10)	4.1e-04	1.7e-03	0.04 (-3.9e-04, 0.07)	0.05	0.15	0.03 (-7.7e-03, 0.06)	0.12	0.36
1-stearoyl-2-linoleoyl-GPE (18:0/18:2)*	Lipid	Phosphatidylethanolamine (PE)	0.26 (0.19, 0.33)	1.0e-13	4.7e-12	0.16 (0.09, 0.23)	1.4e-05	3.2e-04	0.06 (-0.02, 0.13)	0.12	0.36
androstenediol (3beta,17beta) disulfate (2)	Lipid	Androgenic Steroids	-0.03 (-0.09, 0.03)	0.31	0.43	-0.05 (-0.11, 9.3e-04)	0.05	0.16	-0.04 (-0.10, 0.01)	0.12	0.36
4-acetamidophenylglucuronide	Xenobiotics	Drug - Analgesics, Anesthetics	0.13 (0.04, 0.23)	5.4e-03	0.02	0.08 (-0.02, 0.17)	0.11	0.25	0.07 (-0.02, 0.16)	0.12	0.36
X - 25422	Uncharacterized molecules	Uncharacterized molecules	0.10 (0.03, 0.16)	3.6e-03	0.01	0.06 (-5.8e-03, 0.12)	0.07	0.20	0.05 (-0.01, 0.12)	0.12	0.36
X - 16087	Uncharacterized molecules	Uncharacterized molecules	-6.8e-04 (-0.03, 0.03)	0.97	0.98	-0.01 (-0.04, 0.02)	0.53	0.71	-0.03 (-0.06, 7.0e-03)	0.12	0.36
choline	Lipid	Phospholipid Metabolism	-0.03 (-0.23, 0.16)	0.75	0.82	-0.05 (-0.24, 0.15)	0.63	0.77	-0.15 (-0.34, 0.04)	0.12	0.36
7-alpha-hydroxy-3-oxo-4-cholestenoate (7-Hoca)	Lipid	Sterol	0.16 (0.05, 0.26)	3.2e-03	0.01	0.06 (-0.04, 0.16)	0.24	0.43	0.08 (-0.02, 0.18)	0.12	0.36
4-hydroxyphenylpyruvate	Amino Acid	Tyrosine Metabolism	0.04 (5.8e-03, 0.08)	0.02	0.05	0.02 (-0.02, 0.06)	0.27	0.47	0.03 (-8.0e-03, 0.07)	0.12	0.36
vanillactate	Amino Acid	Tyrosine Metabolism	0.03 (-0.03, 0.09)	0.32	0.44	0.03 (-0.03, 0.10)	0.28	0.49	0.05 (-0.01, 0.11)	0.13	0.36
dodecenedioate (C12:1-DC)*	Lipid	Fatty Acid, Dicarboxylate	-5.8e-04 (-0.04, 0.04)	0.98	0.98	0.03 (-9.4e-03, 0.07)	0.14	0.29	0.03 (-8.6e-03, 0.07)	0.13	0.37
indole-3-carboxylate	Amino Acid	Tryptophan Metabolism	-0.08 (-0.14, -0.03)	4.6e-03	0.01	-0.05 (-0.11, 4.7e-03)	0.07	0.19	-0.04 (-0.10, 0.01)	0.13	0.37
heptanoate (7:0)	Lipid	Medium Chain Fatty Acid	0.02 (-0.03, 0.08)	0.44	0.56	0.04 (-0.01, 0.10)	0.12	0.27	0.04 (-0.01, 0.10)	0.13	0.37
N-acetyltaurine	Amino Acid	Methionine, Cysteine, SAM and Taurine Metabolism	0.09 (-6.4e-03, 0.18)	0.07	0.13	0.05 (-0.05, 0.14)	0.34	0.54	0.07 (-0.02, 0.17)	0.13	0.37
phenol glucuronide	Amino Acid	Tyrosine Metabolism	-1.7e-03 (-0.03, 0.03)	0.91	0.93	-0.01 (-0.04, 0.01)	0.28	0.49	-0.02 (-0.05, 6.1e-03)	0.13	0.37
beta-cryptoxanthin	Cofactors and Vitamins	Vitamin A Metabolism	-0.14 (-0.17, -0.10)	7.2e-15	5.0e-13	-0.04 (-0.08, -3.6e-03)	0.03	0.10	-0.03 (-0.07, 8.4e-03)	0.13	0.37
X - 21733	Uncharacterized molecules	Uncharacterized molecules	-0.07 (-0.10, -0.05)	1.2e-07	1.3e-06	-0.03 (-0.06, -3.7e-03)	0.03	0.09	-0.02 (-0.05, 6.4e-03)	0.13	0.37
docosatrienoate (22:3n6)*	Lipid	Long Chain Polyunsaturated Fatty Acid (n3 and n6)	0.05 (0.03, 0.08)	1.0e-07	1.1e-06	0.03 (9.9e-03, 0.05)	3.5e-03	0.02	0.02 (-4.6e-03, 0.04)	0.13	0.37
X - 24544	Uncharacterized molecules	Uncharacterized molecules	-0.04 (-0.10, 0.01)	0.15	0.23	-0.05 (-0.11, 3.4e-03)	0.07	0.18	-0.04 (-0.10, 0.01)	0.13	0.38
xylose	Carbohydrate	Pentose Metabolism	-0.01 (-0.04, 0.01)	0.34	0.46	-0.02 (-0.04, 9.2e-03)	0.21	0.40	-0.02 (-0.04, 5.9e-03)	0.13	0.38
2,3-dihydroxypyridine	Xenobiotics	Food Component/Plant	0.03 (0.01, 0.05)	1.5e-03	5.0e-03	0.02 (2.2e-03, 0.04)	0.03	0.10	0.01 (-4.5e-03, 0.03)	0.13	0.38
10-heptadecenoate (17:1n7)	Lipid	Long Chain Monounsaturated Fatty Acid	0.11 (0.05, 0.17)	3.3e-04	1.4e-03	0.06 (2.8e-03, 0.12)	0.04	0.12	0.04 (-0.01, 0.10)	0.13	0.38
3-indoleglyoxylic acid	Xenobiotics	Food Component/Plant	-0.06 (-0.13, 8.2e-03)	0.08	0.15	-0.04 (-0.11, 0.03)	0.29	0.50	-0.05 (-0.12, 0.02)	0.14	0.38
X - 24546	Uncharacterized molecules	Uncharacterized molecules	-0.03 (-0.06, 5.7e-03)	0.11	0.19	-0.03 (-0.07, -3.3e-03)	0.03	0.10	-0.02 (-0.05, 7.4e-03)	0.14	0.38
branched-chain, straight-chain, or cyclopropyl 12:1 fatty acid*	Partially Characterized Molecules	Partially Characterized Molecules	7.4e-03 (-0.05, 0.06)	0.78	0.84	0.04 (-0.01, 0.09)	0.12	0.27	0.04 (-0.01, 0.09)	0.14	0.38
vanillylmandelate (VMA)	Amino Acid	Tyrosine Metabolism	-0.05 (-0.14, 0.04)	0.30	0.42	0.03 (-0.07, 0.13)	0.54	0.71	0.07 (-0.02, 0.17)	0.14	0.39
6-oxopiperidine-2-carboxylate	Amino Acid	Lysine Metabolism	0.06 (-0.01, 0.14)	0.09	0.16	0.05 (-0.02, 0.13)	0.17	0.34	0.06 (-0.02, 0.13)	0.14	0.39
N-methylpipecolate	Xenobiotics	Bacterial/Fungal	0.02 (-4.0e-03, 0.05)	0.10	0.17	0.02 (-7.2e-03, 0.05)	0.16	0.32	0.02 (-6.5e-03, 0.05)	0.14	0.39
dodecanedioate (C12-DC)	Lipid	Fatty Acid, Dicarboxylate	-5.9e-03 (-0.06, 0.05)	0.83	0.87	0.04 (-0.02, 0.09)	0.16	0.33	0.04 (-0.01, 0.09)	0.14	0.40
(14 or 15)-methylpalmitate (a17:0 or i17:0)	Lipid	Fatty Acid, Branched	0.05 (-0.01, 0.12)	0.11	0.19	0.07 (3.1e-03, 0.14)	0.04	0.13	0.05 (-0.02, 0.12)	0.15	0.40
cystine	Amino Acid	Methionine, Cysteine, SAM and Taurine Metabolism	0.24 (0.15, 0.32)	4.0e-08	4.8e-07	0.10 (0.01, 0.18)	0.03	0.10	0.06 (-0.02, 0.15)	0.15	0.40
homostachydrine*	Xenobiotics	Food Component/Plant	0.03 (-0.02, 0.08)	0.28	0.39	0.05 (3.0e-04, 0.10)	0.05	0.14	0.04 (-0.01, 0.09)	0.15	0.40
arachidonoylcarnitine (C20:4)	Lipid	Fatty Acid Metabolism (Acyl Carnitine, Polyunsaturated)	0.09 (0.03, 0.16)	4.5e-03	0.01	0.06 (2.4e-03, 0.13)	0.04	0.13	0.05 (-0.02, 0.11)	0.15	0.40
6-hydroxyindole sulfate	Xenobiotics	Chemical	-0.04 (-0.10, 0.01)	0.12	0.20	-0.03 (-0.09, 0.02)	0.22	0.41	-0.04 (-0.09, 0.01)	0.15	0.40
2-methoxyacetaminophen glucuronide*	Xenobiotics	Drug - Analgesics, Anesthetics	0.20 (0.08, 0.32)	1.3e-03	4.4e-03	0.09 (-0.03, 0.21)	0.12	0.27	0.09 (-0.03, 0.20)	0.15	0.40
X - 11858	Uncharacterized molecules	Uncharacterized molecules	-0.03 (-0.04, -0.01)	2.3e-04	1.0e-03	-0.01 (-0.03, 5.6e-04)	0.06	0.17	-9.9e-03 (-0.02, 3.5e-03)	0.15	0.40
gamma-glutamylleucine	Peptide	Gamma-glutamyl Amino Acid	0.09 (-5.9e-03, 0.19)	0.07	0.13	-7.1e-03 (-0.11, 0.10)	0.89	0.94	-0.08 (-0.18, 0.03)	0.15	0.41
1-stearoyl-2-arachidonoyl-GPE (18:0/20:4)	Lipid	Phosphatidylethanolamine (PE)	0.42 (0.34, 0.51)	2.3e-22	8.8e-20	0.25 (0.17, 0.34)	7.2e-09	1.4e-06	0.07 (-0.02, 0.16)	0.15	0.41
sphingadienine	Lipid	Sphingolipid Synthesis	0.06 (0.02, 0.09)	8.7e-04	3.2e-03	0.03 (-4.6e-03, 0.06)	0.09	0.22	0.02 (-9.1e-03, 0.06)	0.15	0.41
3-methylxanthine	Xenobiotics	Xanthine Metabolism	0.02 (-0.01, 0.06)	0.17	0.27	0.03 (-4.2e-03, 0.07)	0.08	0.21	0.03 (-9.6e-03, 0.06)	0.15	0.42
X - 12127	Uncharacterized molecules	Uncharacterized molecules	0.03 (5.7e-03, 0.06)	0.02	0.04	0.01 (-0.01, 0.04)	0.27	0.47	0.02 (-6.9e-03, 0.04)	0.16	0.42
7-methylxanthine	Xenobiotics	Xanthine Metabolism	0.02 (-0.02, 0.05)	0.38	0.49	0.03 (-0.01, 0.06)	0.17	0.34	0.03 (-1.0e-02, 0.06)	0.16	0.42
behenoylcarnitine (C22)*	Lipid	Fatty Acid Metabolism (Acyl Carnitine, Long Chain Saturated)	0.07 (0.02, 0.12)	3.3e-03	0.01	0.08 (0.03, 0.13)	8.1e-04	8.1e-03	0.03 (-0.01, 0.08)	0.16	0.42
glycocholenate sulfate*	Lipid	Secondary Bile Acid Metabolism	-0.02 (-0.09, 0.05)	0.58	0.68	-0.08 (-0.15, -0.01)	0.02	0.07	-0.05 (-0.11, 0.02)	0.16	0.42
X - 24588	Uncharacterized molecules	Uncharacterized molecules	0.18 (0.10, 0.27)	2.0e-05	1.1e-04	0.05 (-0.03, 0.14)	0.23	0.42	0.06 (-0.02, 0.15)	0.16	0.43
X - 21842	Uncharacterized molecules	Uncharacterized molecules	-0.05 (-0.08, -0.03)	2.3e-05	1.3e-04	-0.02 (-0.05, 4.3e-03)	0.10	0.25	-0.02 (-0.04, 7.2e-03)	0.16	0.43
1-arachidonoyl-GPE (20:4n6)*	Lipid	Lysophospholipid	0.36 (0.25, 0.48)	2.1e-09	3.7e-08	0.27 (0.15, 0.39)	6.0e-06	1.8e-04	0.09 (-0.03, 0.21)	0.16	0.43
branched chain 14:0 dicarboxylic acid**	Lipid	Fatty Acid, Dicarboxylate	-0.09 (-0.13, -0.06)	1.0e-08	1.4e-07	-0.03 (-0.06, 6.3e-03)	0.11	0.26	-0.02 (-0.06, 9.4e-03)	0.16	0.43
acesulfame	Xenobiotics	Food Component/Plant	0.02 (6.0e-03, 0.03)	2.8e-03	8.8e-03	9.0e-03 (-2.4e-03, 0.02)	0.12	0.27	8.0e-03 (-3.2e-03, 0.02)	0.16	0.43
2-aminoadipate	Amino Acid	Lysine Metabolism	0.15 (0.09, 0.21)	1.3e-07	1.3e-06	0.08 (0.02, 0.14)	5.0e-03	0.03	0.04 (-0.02, 0.10)	0.16	0.43
X - 24425	Uncharacterized molecules	Uncharacterized molecules	-6.5e-04 (-0.02, 0.02)	0.95	0.97	0.01 (-8.9e-03, 0.04)	0.24	0.43	0.02 (-6.4e-03, 0.04)	0.16	0.43
pyrraline	Xenobiotics	Food Component/Plant	-0.03 (-0.06, 7.5e-03)	0.12	0.20	-0.02 (-0.06, 0.01)	0.16	0.34	-0.02 (-0.06, 0.01)	0.16	0.43
pentadecanoate (15:0)	Lipid	Long Chain Saturated Fatty Acid	0.05 (-0.03, 0.13)	0.19	0.28	0.07 (-9.3e-03, 0.15)	0.08	0.21	0.05 (-0.02, 0.13)	0.17	0.43
N-acetylalliin	Xenobiotics	Food Component/Plant	0.01 (-6.3e-03, 0.03)	0.22	0.33	0.01 (-3.5e-03, 0.03)	0.12	0.27	0.01 (-4.8e-03, 0.03)	0.17	0.44
argininate*	Amino Acid	Urea cycle; Arginine and Proline Metabolism	-0.04 (-0.10, 0.01)	0.13	0.21	-0.04 (-0.09, 0.02)	0.16	0.34	-0.04 (-0.09, 0.02)	0.17	0.44
saccharin	Xenobiotics	Food Component/Plant	0.02 (-5.7e-04, 0.03)	0.06	0.11	0.02 (-1.0e-03, 0.03)	0.07	0.18	0.01 (-5.0e-03, 0.03)	0.17	0.44
alpha-hydroxymetoprolol	Xenobiotics	Drug - Cardiovascular	0.29 (0.06, 0.52)	0.01	0.04	-0.12 (-0.35, 0.11)	0.31	0.52	-0.16 (-0.40, 0.07)	0.17	0.44
1-(1-enyl-palmitoyl)-2-palmitoyl-GPC (P-16:0/16:0)*	Lipid	Plasmalogen	-0.29 (-0.42, -0.16)	9.2e-06	5.9e-05	-5.6e-03 (-0.14, 0.13)	0.94	0.97	0.11 (-0.05, 0.27)	0.17	0.44
X - 15461	Uncharacterized molecules	Uncharacterized molecules	0.28 (0.19, 0.37)	2.3e-09	4.0e-08	0.14 (0.04, 0.23)	3.7e-03	0.02	0.06 (-0.03, 0.16)	0.17	0.44
fructose	Carbohydrate	Fructose, Mannose and Galactose Metabolism	0.02 (-0.05, 0.08)	0.65	0.73	-0.01 (-0.08, 0.05)	0.67	0.81	-0.05 (-0.12, 0.02)	0.17	0.44
2-ketocaprylate	Amino Acid	Leucine, Isoleucine and Valine Metabolism	-0.04 (-0.09, 0.02)	0.23	0.34	0.03 (-0.03, 0.08)	0.39	0.59	0.04 (-0.02, 0.10)	0.17	0.44
X - 25417	Uncharacterized molecules	Uncharacterized molecules	2.4e-03 (-0.01, 0.02)	0.78	0.84	0.01 (-3.0e-03, 0.03)	0.11	0.25	0.01 (-5.2e-03, 0.03)	0.18	0.45
1-oleoyl-GPI (18:1)	Lipid	Lysophospholipid	0.09 (0.03, 0.15)	5.9e-03	0.02	0.07 (0.01, 0.14)	0.02	0.07	0.04 (-0.02, 0.11)	0.18	0.45
phenol sulfate	Amino Acid	Tyrosine Metabolism	-8.0e-03 (-0.05, 0.04)	0.73	0.80	-0.03 (-0.07, 0.02)	0.21	0.39	-0.03 (-0.07, 0.01)	0.18	0.45
2-methoxyhydroquinone sulfate (2)	Xenobiotics	Benzoate Metabolism	-0.02 (-0.05, 8.6e-03)	0.17	0.26	-0.02 (-0.05, 9.9e-03)	0.20	0.38	-0.02 (-0.05, 9.0e-03)	0.18	0.46
asparagine	Amino Acid	Alanine and Aspartate Metabolism	-0.27 (-0.48, -0.05)	0.02	0.04	0.10 (-0.12, 0.32)	0.36	0.56	0.15 (-0.07, 0.38)	0.18	0.46
5-(galactosylhydroxy)-L-lysine	Amino Acid	Lysine Metabolism	-6.5e-03 (-0.04, 0.03)	0.69	0.77	-0.02 (-0.05, 0.01)	0.18	0.36	-0.02 (-0.05, 0.01)	0.18	0.46
glycine	Amino Acid	Glycine, Serine and Threonine Metabolism	-0.31 (-0.43, -0.19)	7.4e-07	6.2e-06	-0.11 (-0.24, 0.01)	0.08	0.20	-0.08 (-0.21, 0.04)	0.18	0.46
andro steroid monosulfate C19H28O6S (1)*	Lipid	Androgenic Steroids	0.04 (0.01, 0.08)	9.8e-03	0.03	0.02 (-0.01, 0.05)	0.19	0.37	0.02 (-0.01, 0.05)	0.18	0.46
cysteine s-sulfate	Amino Acid	Methionine, Cysteine, SAM and Taurine Metabolism	0.05 (-0.01, 0.12)	0.12	0.21	-0.02 (-0.09, 0.05)	0.53	0.71	-0.04 (-0.11, 0.02)	0.18	0.47
ferulic acid 4-sulfate	Xenobiotics	Food Component/Plant	0.02 (2.8e-03, 0.04)	0.02	0.06	0.01 (-3.8e-03, 0.03)	0.12	0.27	0.01 (-5.9e-03, 0.03)	0.18	0.47
sphingomyelin (d18:2/16:0, d18:1/16:1)*	Lipid	Sphingomyelins	-0.19 (-0.37, -0.01)	0.04	0.08	-0.06 (-0.24, 0.12)	0.54	0.71	-0.14 (-0.35, 0.07)	0.18	0.47
X - 18901	Uncharacterized molecules	Uncharacterized molecules	-0.06 (-0.09, -0.03)	9.8e-06	6.3e-05	-0.02 (-0.05, 5.4e-03)	0.12	0.27	-0.02 (-0.04, 8.5e-03)	0.19	0.47
X - 24462	Uncharacterized molecules	Uncharacterized molecules	-0.01 (-0.04, 0.02)	0.54	0.65	0.02 (-0.02, 0.05)	0.33	0.54	0.02 (-0.01, 0.06)	0.19	0.47
X - 15486	Uncharacterized molecules	Uncharacterized molecules	0.08 (0.03, 0.12)	1.3e-03	4.5e-03	0.02 (-0.02, 0.07)	0.31	0.52	0.03 (-0.02, 0.08)	0.19	0.47
X - 25519	Uncharacterized molecules	Uncharacterized molecules	0.16 (0.09, 0.23)	1.1e-05	6.6e-05	0.10 (0.03, 0.17)	7.8e-03	0.04	0.05 (-0.02, 0.12)	0.19	0.47
X - 24970	Uncharacterized molecules	Uncharacterized molecules	-0.01 (-0.03, 6.9e-03)	0.24	0.34	-0.01 (-0.03, 7.0e-03)	0.24	0.44	-0.01 (-0.03, 5.6e-03)	0.19	0.47
naproxen	Xenobiotics	Drug - Analgesics, Anesthetics	-0.07 (-0.35, 0.20)	0.60	0.69	-0.17 (-0.45, 0.10)	0.22	0.41	-0.18 (-0.45, 0.09)	0.19	0.47
X - 10458	Uncharacterized molecules	Uncharacterized molecules	1.4e-03 (-0.03, 0.04)	0.94	0.96	-9.7e-03 (-0.04, 0.02)	0.58	0.73	-0.02 (-0.06, 0.01)	0.19	0.47
4-hydroxyphenylacetate	Amino Acid	Phenylalanine Metabolism	0.05 (0.01, 0.08)	8.8e-03	0.02	0.03 (-4.1e-03, 0.06)	0.08	0.21	0.02 (-0.01, 0.06)	0.19	0.47
1-(1-enyl-stearoyl)-2-linoleoyl-GPE (P-18:0/18:2)*	Lipid	Plasmalogen	-0.02 (-0.11, 0.07)	0.70	0.78	0.10 (6.4e-03, 0.19)	0.04	0.12	0.07 (-0.03, 0.16)	0.19	0.47
docosapentaenoate (n3 DPA; 22:5n3)	Lipid	Long Chain Polyunsaturated Fatty Acid (n3 and n6)	0.10 (0.04, 0.16)	7.2e-04	2.8e-03	0.08 (0.02, 0.14)	5.9e-03	0.03	0.04 (-0.02, 0.10)	0.19	0.48
5alpha-androstan-3beta,17alpha-diol disulfate	Lipid	Androgenic Steroids	-0.05 (-0.07, -0.02)	4.5e-05	2.3e-04	-0.02 (-0.04, 2.6e-03)	0.08	0.21	-0.01 (-0.04, 7.5e-03)	0.19	0.48
3-indoxyl sulfate	Amino Acid	Tryptophan Metabolism	-0.02 (-0.08, 0.04)	0.48	0.59	-0.02 (-0.08, 0.03)	0.41	0.61	-0.04 (-0.09, 0.02)	0.20	0.48
3-aminoisobutyrate	Nucleotide	Pyrimidine Metabolism, Thymine containing	-0.05 (-0.12, 0.02)	0.16	0.25	0.02 (-0.05, 0.09)	0.61	0.76	0.05 (-0.02, 0.12)	0.20	0.48
Fibrinopeptide A*	Peptide	Fibrinogen Cleavage Peptide	-0.02 (-0.04, 5.1e-03)	0.12	0.21	-0.02 (-0.04, 8.1e-03)	0.20	0.38	-0.02 (-0.04, 7.9e-03)	0.20	0.48
3-methoxycatechol sulfate (2)	Xenobiotics	Benzoate Metabolism	-0.03 (-0.05, -3.2e-03)	0.03	0.06	-0.01 (-0.04, 9.7e-03)	0.25	0.45	-0.02 (-0.04, 8.2e-03)	0.20	0.50
X - 23665	Uncharacterized molecules	Uncharacterized molecules	0.03 (-0.03, 0.08)	0.36	0.48	0.04 (-0.02, 0.09)	0.17	0.35	0.03 (-0.02, 0.09)	0.20	0.50
isobutyrylglycine	Amino Acid	Leucine, Isoleucine and Valine Metabolism	-8.3e-03 (-0.05, 0.03)	0.70	0.77	0.04 (-2.7e-03, 0.08)	0.07	0.18	0.03 (-0.01, 0.07)	0.20	0.50
4-oxo-retinoic acid	Cofactors and Vitamins	Vitamin A Metabolism	-0.11 (-0.17, -0.06)	9.4e-05	4.5e-04	-0.05 (-0.10, 8.7e-03)	0.10	0.24	-0.04 (-0.09, 0.02)	0.21	0.50
methyl vanillate sulfate	Xenobiotics	Food Component/Plant	0.02 (-0.02, 0.05)	0.35	0.47	0.02 (-0.01, 0.05)	0.20	0.38	0.02 (-0.01, 0.05)	0.21	0.50
1-palmitoyl-2-linoleoyl-GPI (16:0/18:2)	Lipid	Phosphatidylinositol (PI)	0.07 (3.9e-03, 0.14)	0.04	0.08	0.01 (-0.05, 0.08)	0.69	0.82	0.05 (-0.02, 0.12)	0.21	0.50
1-stearoyl-2-oleoyl-GPC (18:0/18:1)	Lipid	Phosphatidylcholine (PC)	0.44 (0.31, 0.58)	2.4e-10	6.0e-09	0.28 (0.14, 0.42)	6.0e-05	9.9e-04	0.10 (-0.05, 0.24)	0.21	0.50
2'-deoxyuridine	Nucleotide	Pyrimidine Metabolism, Uracil containing	-0.07 (-0.12, -0.03)	1.6e-03	5.4e-03	-0.04 (-0.09, 1.8e-03)	0.06	0.17	-0.03 (-0.07, 0.02)	0.21	0.50
dihydroferulic acid sulfate	Xenobiotics	Food Component/Plant	0.02 (-2.2e-03, 0.05)	0.07	0.14	0.02 (-7.8e-03, 0.04)	0.17	0.35	0.02 (-8.9e-03, 0.04)	0.21	0.50
5alpha-androstan-3alpha,17alpha-diol monosulfate	Lipid	Androgenic Steroids	-0.05 (-0.08, -0.02)	7.6e-04	2.9e-03	-0.03 (-0.06, 1.3e-03)	0.06	0.17	-0.02 (-0.05, 0.01)	0.21	0.50
N-formylmethionine	Amino Acid	Methionine, Cysteine, SAM and Taurine Metabolism	-9.1e-03 (-0.17, 0.15)	0.91	0.94	0.08 (-0.10, 0.26)	0.39	0.58	0.11 (-0.06, 0.29)	0.21	0.50
2,3-dihydroxy-2-methylbutyrate	Amino Acid	Leucine, Isoleucine and Valine Metabolism	0.03 (-0.01, 0.07)	0.18	0.28	0.05 (2.0e-03, 0.09)	0.04	0.13	0.03 (-0.02, 0.07)	0.21	0.50
2-ethylphenylsulfate	Xenobiotics	Benzoate Metabolism	0.05 (0.04, 0.07)	3.4e-10	8.2e-09	0.02 (-9.6e-04, 0.04)	0.06	0.17	0.01 (-7.2e-03, 0.03)	0.21	0.50
sulfate of piperine metabolite C18H21NO3 (3)*	Xenobiotics	Food Component/Plant	0.03 (7.2e-03, 0.06)	0.01	0.03	0.02 (-2.8e-03, 0.05)	0.08	0.21	0.02 (-8.7e-03, 0.04)	0.21	0.50
16a-hydroxy DHEA 3-sulfate	Lipid	Androgenic Steroids	0.04 (1.4e-03, 0.08)	0.04	0.09	0.01 (-0.02, 0.05)	0.44	0.63	0.02 (-0.01, 0.06)	0.21	0.51
1-oleoyl-GPC (18:1)	Lipid	Lysophospholipid	-0.02 (-0.13, 0.10)	0.79	0.85	0.19 (0.07, 0.32)	2.1e-03	0.02	0.08 (-0.05, 0.22)	0.22	0.51
X - 14939	Uncharacterized molecules	Uncharacterized molecules	0.06 (0.01, 0.12)	0.01	0.03	0.02 (-0.03, 0.07)	0.37	0.57	0.03 (-0.02, 0.08)	0.22	0.51
kynurenate	Amino Acid	Tryptophan Metabolism	-0.03 (-0.11, 0.06)	0.56	0.66	-0.05 (-0.15, 0.04)	0.29	0.50	-0.06 (-0.15, 0.03)	0.22	0.51
gamma-glutamylcitrulline*	Peptide	Gamma-glutamyl Amino Acid	-0.27 (-0.37, -0.17)	4.5e-08	5.2e-07	-0.13 (-0.23, -0.03)	8.8e-03	0.04	-0.06 (-0.16, 0.04)	0.22	0.51
S-1-pyrroline-5-carboxylate	Amino Acid	Glutamate Metabolism	-0.03 (-0.06, 6.1e-03)	0.11	0.19	-0.02 (-0.05, 0.02)	0.30	0.51	-0.02 (-0.05, 0.01)	0.22	0.51
kynurenine	Amino Acid	Tryptophan Metabolism	-0.07 (-0.20, 0.06)	0.28	0.40	-0.14 (-0.28, 1.5e-03)	0.05	0.15	-0.09 (-0.23, 0.05)	0.22	0.51
ceramide (d18:2/24:1, d18:1/24:2)*	Lipid	Ceramides	-8.7e-03 (-0.07, 0.05)	0.77	0.83	-8.4e-03 (-0.07, 0.05)	0.78	0.88	-0.04 (-0.10, 0.02)	0.22	0.52
citrate	Energy	TCA Cycle	-0.13 (-0.29, 0.03)	0.11	0.19	0.09 (-0.08, 0.25)	0.30	0.51	0.10 (-0.06, 0.26)	0.22	0.52
gamma-glutamylalanine	Peptide	Gamma-glutamyl Amino Acid	3.5e-03 (-0.02, 0.03)	0.77	0.83	-3.3e-03 (-0.03, 0.02)	0.78	0.88	-0.01 (-0.04, 8.7e-03)	0.22	0.52
cysteine	Amino Acid	Methionine, Cysteine, SAM and Taurine Metabolism	0.13 (-0.03, 0.28)	0.11	0.19	0.14 (-6.4e-03, 0.29)	0.06	0.17	0.09 (-0.06, 0.24)	0.22	0.52
1-palmitoleoyl-2-linolenoyl-GPC (16:1/18:3)*	Lipid	Phosphatidylcholine (PC)	-6.9e-03 (-0.05, 0.04)	0.77	0.83	-0.01 (-0.06, 0.03)	0.58	0.73	-0.03 (-0.07, 0.02)	0.22	0.52
X - 11849	Uncharacterized molecules	Uncharacterized molecules	-0.03 (-0.04, -0.01)	1.1e-03	4.1e-03	-0.01 (-0.03, 2.9e-03)	0.11	0.25	-0.01 (-0.03, 6.2e-03)	0.22	0.52
erythronate*	Carbohydrate	Aminosugar Metabolism	0.31 (0.14, 0.47)	3.4e-04	1.4e-03	0.25 (0.07, 0.43)	6.3e-03	0.03	0.11 (-0.07, 0.29)	0.22	0.52
9,10-DiHOME	Lipid	Fatty Acid, Dihydroxy	-0.02 (-0.05, 4.8e-03)	0.11	0.19	0.01 (-0.01, 0.04)	0.35	0.56	0.02 (-0.01, 0.04)	0.22	0.52
X - 12111	Uncharacterized molecules	Uncharacterized molecules	-0.04 (-0.06, -0.02)	1.1e-05	6.9e-05	-0.02 (-0.04, -5.2e-04)	0.04	0.13	-0.01 (-0.03, 7.1e-03)	0.23	0.52
salicylate	Xenobiotics	Drug - Topical Agents	-0.58 (-1.33, 0.16)	0.13	0.21	-0.48 (-1.21, 0.25)	0.20	0.38	-0.44 (-1.17, 0.28)	0.23	0.52
4-allylcatechol sulfate	Xenobiotics	Benzoate Metabolism	-0.04 (-0.07, -0.02)	1.4e-03	4.9e-03	-0.02 (-0.04, 0.01)	0.24	0.44	-0.02 (-0.04, 9.6e-03)	0.23	0.52
cysteine sulfinic acid	Amino Acid	Methionine, Cysteine, SAM and Taurine Metabolism	0.02 (-0.02, 0.07)	0.25	0.36	-0.03 (-0.07, 0.02)	0.23	0.42	-0.03 (-0.07, 0.02)	0.23	0.52
glycohyocholate	Lipid	Secondary Bile Acid Metabolism	-7.1e-03 (-0.03, 0.02)	0.59	0.69	4.0e-03 (-0.02, 0.03)	0.75	0.87	0.02 (-9.8e-03, 0.04)	0.23	0.52
S-allylcysteine	Xenobiotics	Food Component/Plant	2.8e-03 (-0.01, 0.02)	0.72	0.80	6.6e-03 (-8.7e-03, 0.02)	0.40	0.59	9.3e-03 (-5.9e-03, 0.02)	0.23	0.52
ectoine	Xenobiotics	Chemical	1.1e-03 (-0.03, 0.03)	0.95	0.96	0.01 (-0.02, 0.04)	0.40	0.60	0.02 (-0.01, 0.05)	0.23	0.52
succinate	Energy	TCA Cycle	9.8e-04 (-0.04, 0.04)	0.96	0.97	0.01 (-0.03, 0.05)	0.50	0.68	0.02 (-0.02, 0.06)	0.23	0.52
pregnenediol disulfate (C21H34O8S2)*	Lipid	Pregnenolone Steroids	-0.01 (-0.06, 0.03)	0.54	0.64	-0.05 (-0.10, -8.7e-03)	0.02	0.07	-0.03 (-0.07, 0.02)	0.23	0.52
salicyluric glucuronide*	Xenobiotics	Drug - Analgesics, Anesthetics	0.14 (0.03, 0.25)	0.01	0.03	0.11 (4.8e-04, 0.21)	0.05	0.15	0.06 (-0.04, 0.17)	0.23	0.52
3-hydroxyisobutyrate	Amino Acid	Leucine, Isoleucine and Valine Metabolism	0.04 (-9.9e-03, 0.09)	0.12	0.20	0.04 (-6.9e-03, 0.09)	0.09	0.23	0.03 (-0.02, 0.08)	0.23	0.52
S-adenosylhomocysteine (SAH)	Amino Acid	Methionine, Cysteine, SAM and Taurine Metabolism	0.10 (0.03, 0.17)	3.6e-03	0.01	0.05 (-0.02, 0.12)	0.14	0.30	0.04 (-0.03, 0.11)	0.23	0.52
1-linolenoylglycerol (18:3)	Lipid	Monoacylglycerol	0.02 (-3.6e-03, 0.04)	0.11	0.19	2.1e-03 (-0.02, 0.02)	0.84	0.92	-0.01 (-0.03, 8.0e-03)	0.23	0.52
N-stearoyltaurine	Lipid	Endocannabinoid	0.06 (0.02, 0.11)	6.5e-03	0.02	0.06 (0.01, 0.10)	0.01	0.05	0.03 (-0.02, 0.07)	0.23	0.52
3-hydroxystachydrine*	Xenobiotics	Food Component/Plant	-0.02 (-0.03, -8.3e-03)	1.1e-03	4.1e-03	-0.01 (-0.02, 2.3e-03)	0.11	0.25	-7.5e-03 (-0.02, 4.9e-03)	0.23	0.52
X - 18886	Uncharacterized molecules	Uncharacterized molecules	0.06 (7.2e-03, 0.11)	0.03	0.06	0.04 (-8.5e-03, 0.10)	0.10	0.24	0.03 (-0.02, 0.08)	0.24	0.52
X - 21383	Uncharacterized molecules	Uncharacterized molecules	0.08 (0.03, 0.13)	2.3e-03	7.7e-03	0.04 (-8.6e-03, 0.09)	0.11	0.25	0.03 (-0.02, 0.08)	0.24	0.53
1-palmitoyl-2-palmitoleoyl-GPC (16:0/16:1)*	Lipid	Phosphatidylcholine (PC)	0.24 (0.17, 0.31)	1.4e-11	4.9e-10	0.10 (0.03, 0.17)	6.7e-03	0.04	0.04 (-0.03, 0.12)	0.24	0.53
oxindolylalanine	Amino Acid	Tryptophan Metabolism	-0.24 (-0.34, -0.13)	5.6e-06	3.8e-05	-0.08 (-0.19, 0.02)	0.11	0.25	-0.06 (-0.16, 0.04)	0.24	0.53
1-methylxanthine	Xenobiotics	Xanthine Metabolism	0.02 (-0.01, 0.05)	0.26	0.37	0.02 (-0.01, 0.05)	0.21	0.39	0.02 (-0.01, 0.05)	0.24	0.53
propionylcarnitine (C3)	Lipid	Fatty Acid Metabolism (also BCAA Metabolism)	0.11 (9.6e-03, 0.20)	0.03	0.07	0.02 (-0.08, 0.11)	0.73	0.85	-0.06 (-0.16, 0.04)	0.24	0.53
taurodeoxycholic acid 3-sulfate	Lipid	Secondary Bile Acid Metabolism	0.02 (2.0e-03, 0.05)	0.03	0.07	7.9e-03 (-0.01, 0.03)	0.48	0.67	0.01 (-8.7e-03, 0.03)	0.24	0.53
X - 11308	Uncharacterized molecules	Uncharacterized molecules	-3.6e-03 (-0.07, 0.06)	0.91	0.94	-9.0e-03 (-0.07, 0.05)	0.78	0.88	-0.04 (-0.10, 0.03)	0.25	0.54
1-palmitoylglycerol (16:0)	Lipid	Monoacylglycerol	0.08 (0.04, 0.13)	8.3e-05	4.1e-04	0.05 (8.5e-03, 0.09)	0.02	0.07	0.02 (-0.02, 0.07)	0.25	0.54
palmitoyl sphingomyelin (d18:1/16:0)	Lipid	Sphingomyelins	-0.35 (-0.58, -0.11)	4.1e-03	0.01	0.19 (-0.06, 0.43)	0.14	0.29	0.17 (-0.12, 0.46)	0.25	0.54
1-(1-enyl-palmitoyl)-2-oleoyl-GPC (P-16:0/18:1)*	Lipid	Plasmalogen	-0.34 (-0.45, -0.23)	2.4e-09	4.0e-08	-0.04 (-0.16, 0.09)	0.56	0.73	0.09 (-0.06, 0.25)	0.25	0.54
X - 25267	Uncharacterized molecules	Uncharacterized molecules	-6.6e-03 (-0.02, 0.01)	0.46	0.57	-7.3e-03 (-0.02, 9.7e-03)	0.40	0.60	-9.9e-03 (-0.03, 6.9e-03)	0.25	0.54
tryptophan	Amino Acid	Tryptophan Metabolism	-0.07 (-0.26, 0.12)	0.47	0.58	-0.09 (-0.28, 0.10)	0.36	0.56	-0.11 (-0.30, 0.08)	0.25	0.55
alpha-CEHC sulfate	Cofactors and Vitamins	Tocopherol Metabolism	0.03 (-4.5e-03, 0.06)	0.09	0.17	0.03 (-6.0e-03, 0.06)	0.11	0.26	0.02 (-0.01, 0.05)	0.25	0.55
adipoylcarnitine (C6-DC)	Lipid	Fatty Acid Metabolism (Acyl Carnitine, Dicarboxylate)	0.06 (-3.3e-03, 0.12)	0.06	0.12	0.04 (-0.02, 0.10)	0.20	0.38	0.03 (-0.02, 0.09)	0.25	0.55
X - 12126	Uncharacterized molecules	Uncharacterized molecules	-2.1e-03 (-0.02, 0.02)	0.83	0.88	0.01 (-5.1e-03, 0.03)	0.15	0.31	0.01 (-8.1e-03, 0.03)	0.25	0.55
nicotinamide	Cofactors and Vitamins	Nicotinate and Nicotinamide Metabolism	0.04 (-0.02, 0.09)	0.18	0.28	0.04 (-0.01, 0.10)	0.13	0.28	0.03 (-0.02, 0.09)	0.25	0.55
X - 21339	Uncharacterized molecules	Uncharacterized molecules	3.1e-04 (-0.05, 0.05)	0.99	0.99	-0.02 (-0.06, 0.03)	0.51	0.69	-0.03 (-0.07, 0.02)	0.26	0.55
beta-alanine	Nucleotide	Pyrimidine Metabolism, Uracil containing	0.10 (-0.01, 0.22)	0.08	0.15	0.08 (-0.03, 0.20)	0.17	0.34	0.07 (-0.05, 0.18)	0.26	0.55
X - 12726	Uncharacterized molecules	Uncharacterized molecules	-9.3e-03 (-0.03, 0.01)	0.43	0.54	0.01 (-9.8e-03, 0.04)	0.26	0.46	0.01 (-9.6e-03, 0.04)	0.26	0.55
heneicosapentaenoate (21:5n3)	Lipid	Long Chain Polyunsaturated Fatty Acid (n3 and n6)	-6.0e-03 (-0.03, 0.02)	0.61	0.71	0.02 (-2.5e-03, 0.04)	0.08	0.21	0.01 (-9.9e-03, 0.04)	0.26	0.55
1-cerotoyl-GPC (26:0)*	Lipid	Lysophospholipid	-0.02 (-0.06, 0.02)	0.35	0.47	0.03 (-6.0e-03, 0.07)	0.10	0.23	0.02 (-0.02, 0.06)	0.26	0.55
umbelliferone sulfate	Xenobiotics	Food Component/Plant	-0.01 (-0.03, 5.5e-03)	0.18	0.27	-0.01 (-0.03, 6.8e-03)	0.23	0.42	-9.9e-03 (-0.03, 7.3e-03)	0.26	0.55
docosahexaenoylcarnitine (C22:6)*	Lipid	Fatty Acid Metabolism (Acyl Carnitine, Polyunsaturated)	-3.3e-03 (-0.04, 0.03)	0.86	0.90	0.02 (-0.01, 0.06)	0.19	0.37	0.02 (-0.02, 0.06)	0.26	0.55
X - 18921	Uncharacterized molecules	Uncharacterized molecules	0.01 (-0.04, 0.06)	0.60	0.69	0.01 (-0.04, 0.06)	0.66	0.80	0.03 (-0.02, 0.08)	0.26	0.55
X - 24307	Uncharacterized molecules	Uncharacterized molecules	-0.02 (-0.06, 0.01)	0.21	0.32	-0.02 (-0.05, 0.02)	0.31	0.51	-0.02 (-0.05, 0.01)	0.26	0.55
X - 22509	Uncharacterized molecules	Uncharacterized molecules	-0.05 (-0.07, -0.03)	5.1e-06	3.5e-05	-0.01 (-0.03, 9.5e-03)	0.29	0.50	-0.01 (-0.03, 8.8e-03)	0.26	0.55
1-(1-enyl-palmitoyl)-2-linoleoyl-GPE (P-16:0/18:2)*	Lipid	Plasmalogen	-0.06 (-0.14, 0.03)	0.19	0.29	0.04 (-0.05, 0.12)	0.36	0.56	0.05 (-0.04, 0.13)	0.26	0.55
quinolinate	Cofactors and Vitamins	Nicotinate and Nicotinamide Metabolism	-0.02 (-0.09, 0.05)	0.63	0.72	-0.08 (-0.16, -4.8e-03)	0.04	0.12	-0.05 (-0.12, 0.03)	0.26	0.55
1-palmitoyl-2-linoleoyl-GPC (16:0/18:2)	Lipid	Phosphatidylcholine (PC)	0.07 (-0.25, 0.38)	0.68	0.76	0.24 (-0.07, 0.55)	0.12	0.27	0.19 (-0.14, 0.52)	0.26	0.55
X - 24748	Uncharacterized molecules	Uncharacterized molecules	0.03 (-7.7e-03, 0.06)	0.13	0.21	0.03 (-8.9e-03, 0.06)	0.15	0.31	0.02 (-0.01, 0.05)	0.26	0.55
octadecenedioylcarnitine (C18:1-DC)*	Lipid	Fatty Acid Metabolism (Acyl Carnitine, Dicarboxylate)	-5.5e-04 (-0.06, 0.06)	0.98	0.99	0.02 (-0.04, 0.07)	0.56	0.72	0.03 (-0.02, 0.09)	0.26	0.55
undecenoylcarnitine (C11:1)	Lipid	Fatty Acid Metabolism (Acyl Carnitine, Monounsaturated)	-0.11 (-0.19, -0.04)	4.3e-03	0.01	-0.05 (-0.13, 0.03)	0.18	0.36	-0.04 (-0.12, 0.03)	0.26	0.56
tetradecanedioate (C14-DC)	Lipid	Fatty Acid, Dicarboxylate	0.02 (-0.03, 0.08)	0.39	0.50	0.04 (-0.02, 0.09)	0.17	0.34	0.03 (-0.02, 0.08)	0.26	0.56
aconitate [cis or trans]	Energy	TCA Cycle	0.26 (0.13, 0.40)	1.9e-04	8.6e-04	0.18 (0.04, 0.32)	0.01	0.05	0.08 (-0.06, 0.22)	0.27	0.56
aspartate	Amino Acid	Alanine and Aspartate Metabolism	0.33 (0.23, 0.43)	2.0e-10	5.3e-09	0.11 (5.7e-03, 0.22)	0.04	0.12	0.06 (-0.05, 0.17)	0.27	0.56
pregnenetriol disulfate*	Lipid	Pregnenolone Steroids	0.01 (-0.03, 0.06)	0.57	0.67	-0.05 (-0.09, -6.1e-04)	0.05	0.14	-0.03 (-0.07, 0.02)	0.27	0.56
arachidonate (20:4n6)	Lipid	Long Chain Polyunsaturated Fatty Acid (n3 and n6)	0.16 (0.08, 0.23)	4.0e-05	2.1e-04	0.11 (0.04, 0.19)	3.1e-03	0.02	0.04 (-0.03, 0.12)	0.27	0.56
glycoursodeoxycholate	Lipid	Secondary Bile Acid Metabolism	0.02 (-9.3e-03, 0.04)	0.20	0.31	-0.01 (-0.04, 0.01)	0.27	0.47	-0.01 (-0.04, 0.01)	0.27	0.56
X - 12007	Uncharacterized molecules	Uncharacterized molecules	-0.01 (-0.04, 0.01)	0.29	0.41	-0.02 (-0.04, 9.3e-03)	0.21	0.39	-0.01 (-0.04, 0.01)	0.27	0.56
X - 24456	Uncharacterized molecules	Uncharacterized molecules	3.1e-03 (-0.02, 0.02)	0.78	0.84	0.01 (-9.1e-03, 0.03)	0.27	0.47	0.01 (-9.0e-03, 0.03)	0.27	0.56
X - 12798	Uncharacterized molecules	Uncharacterized molecules	0.05 (-7.2e-03, 0.11)	0.09	0.16	0.03 (-0.03, 0.09)	0.29	0.49	0.03 (-0.02, 0.09)	0.27	0.56
cytosine	Nucleotide	Pyrimidine Metabolism, Cytidine containing	8.4e-03 (-0.01, 0.03)	0.48	0.59	0.02 (-7.8e-03, 0.04)	0.20	0.38	0.01 (-9.9e-03, 0.04)	0.27	0.56
tigloylglycine	Amino Acid	Leucine, Isoleucine and Valine Metabolism	-0.02 (-0.04, -3.4e-03)	0.02	0.04	9.1e-03 (-7.9e-03, 0.03)	0.30	0.50	9.5e-03 (-7.4e-03, 0.03)	0.27	0.56
1-oleoyl-2-docosahexaenoyl-GPC (18:1/22:6)*	Lipid	Phosphatidylcholine (PC)	-0.08 (-0.21, 0.05)	0.24	0.35	0.20 (0.07, 0.34)	3.6e-03	0.02	0.08 (-0.06, 0.22)	0.27	0.56
X - 11315	Uncharacterized molecules	Uncharacterized molecules	-0.20 (-0.26, -0.13)	9.6e-09	1.3e-07	-0.03 (-0.10, 0.04)	0.35	0.55	0.04 (-0.03, 0.11)	0.27	0.56
5alpha-pregnan-3beta,20alpha-diol disulfate	Lipid	Progestin Steroids	-0.03 (-0.07, 3.6e-03)	0.08	0.14	-0.04 (-0.07, 6.2e-04)	0.05	0.16	-0.02 (-0.06, 0.02)	0.27	0.56
dihomo-linolenate (20:3n3 or n6)	Lipid	Long Chain Polyunsaturated Fatty Acid (n3 and n6)	0.17 (0.09, 0.24)	1.5e-05	9.1e-05	0.10 (0.02, 0.17)	0.01	0.06	0.04 (-0.03, 0.12)	0.27	0.56
X - 14056	Uncharacterized molecules	Uncharacterized molecules	0.31 (0.20, 0.43)	1.1e-07	1.2e-06	0.14 (0.03, 0.26)	0.02	0.07	0.07 (-0.05, 0.18)	0.27	0.56
X - 17676	Uncharacterized molecules	Uncharacterized molecules	0.04 (-0.02, 0.10)	0.18	0.28	0.03 (-0.03, 0.10)	0.31	0.52	0.03 (-0.03, 0.10)	0.28	0.56
7-methylguanine	Nucleotide	Purine Metabolism, Guanine containing	0.15 (-0.02, 0.32)	0.08	0.14	0.05 (-0.12, 0.23)	0.57	0.73	0.10 (-0.08, 0.27)	0.28	0.56
4-methoxyphenol sulfate	Amino Acid	Tyrosine Metabolism	-0.05 (-0.07, -0.02)	9.2e-05	4.4e-04	-0.02 (-0.04, 5.1e-03)	0.12	0.27	-0.01 (-0.04, 0.01)	0.28	0.56
androstenediol (3alpha, 17alpha) monosulfate (3)	Lipid	Androgenic Steroids	-0.03 (-0.08, 0.02)	0.22	0.33	-0.05 (-0.09, -2.9e-04)	0.05	0.14	-0.03 (-0.07, 0.02)	0.28	0.56
2-aminooctanoate	Lipid	Fatty Acid, Amino	-0.07 (-0.12, -0.02)	0.01	0.03	1.5e-03 (-0.05, 0.06)	0.96	0.98	0.03 (-0.02, 0.08)	0.28	0.57
tauroursodeoxycholate	Lipid	Secondary Bile Acid Metabolism	0.03 (-6.1e-03, 0.06)	0.11	0.19	-0.01 (-0.04, 0.02)	0.45	0.64	-0.02 (-0.05, 0.01)	0.28	0.57
3-methoxytyramine sulfate	Amino Acid	Tyrosine Metabolism	0.03 (7.1e-03, 0.05)	0.01	0.03	0.02 (-8.2e-03, 0.04)	0.20	0.39	0.01 (-0.01, 0.04)	0.28	0.57
hydroxy-N6,N6,N6-trimethyllysine*	Amino Acid	Lysine Metabolism	-0.03 (-0.09, 0.04)	0.47	0.58	-0.03 (-0.10, 0.04)	0.36	0.56	-0.04 (-0.11, 0.03)	0.28	0.57
3-(N-acetyl-L-cystein-S-yl) acetaminophen	Xenobiotics	Drug - Analgesics, Anesthetics	0.18 (0.07, 0.29)	1.1e-03	3.9e-03	0.06 (-0.05, 0.17)	0.25	0.45	0.06 (-0.05, 0.17)	0.28	0.57
X - 18779	Uncharacterized molecules	Uncharacterized molecules	-0.01 (-0.10, 0.07)	0.74	0.81	-0.04 (-0.13, 0.05)	0.38	0.57	-0.05 (-0.13, 0.04)	0.28	0.57
p-cresol glucuronide*	Amino Acid	Tyrosine Metabolism	0.01 (-9.2e-03, 0.04)	0.25	0.36	0.02 (-4.4e-03, 0.04)	0.12	0.26	0.01 (-9.8e-03, 0.03)	0.28	0.57
desmethylnaproxen sulfate	Xenobiotics	Drug - Analgesics, Anesthetics	-0.04 (-0.32, 0.25)	0.80	0.85	-0.14 (-0.42, 0.14)	0.33	0.54	-0.15 (-0.43, 0.12)	0.28	0.57
X - 23739	Uncharacterized molecules	Uncharacterized molecules	-0.12 (-0.25, 0.01)	0.08	0.14	-0.04 (-0.18, 0.09)	0.54	0.71	-0.07 (-0.21, 0.06)	0.28	0.57
pyruvate	Carbohydrate	Glycolysis, Gluconeogenesis, and Pyruvate Metabolism	0.47 (0.32, 0.62)	1.5e-09	2.8e-08	0.23 (0.07, 0.38)	4.0e-03	0.02	0.09 (-0.07, 0.24)	0.28	0.57
4-acetylcatechol sulfate (1)	Xenobiotics	Food Component/Plant	-8.9e-03 (-0.03, 0.01)	0.38	0.50	0.01 (-7.2e-03, 0.03)	0.21	0.39	0.01 (-9.0e-03, 0.03)	0.28	0.57
6-bromotryptophan	Amino Acid	Tryptophan Metabolism	-0.21 (-0.31, -0.11)	7.9e-05	3.9e-04	-0.14 (-0.25, -0.04)	5.7e-03	0.03	-0.06 (-0.16, 0.05)	0.28	0.57
2-aminophenol sulfate	Xenobiotics	Food Component/Plant	-0.05 (-0.08, -0.02)	6.1e-04	2.4e-03	-0.02 (-0.05, 7.6e-03)	0.16	0.32	-0.01 (-0.04, 0.01)	0.29	0.57
3-carboxy-4-methyl-5-propyl-2-furanpropanoate (CMPF)	Lipid	Fatty Acid, Dicarboxylate	-0.06 (-0.10, -0.03)	1.1e-04	5.3e-04	-0.02 (-0.05, 0.01)	0.27	0.47	-0.02 (-0.05, 0.02)	0.29	0.57
cysteinylglycine disulfide*	Amino Acid	Glutathione Metabolism	0.19 (0.02, 0.36)	0.03	0.06	-0.02 (-0.20, 0.15)	0.80	0.89	-0.10 (-0.27, 0.08)	0.29	0.57
X - 24352	Uncharacterized molecules	Uncharacterized molecules	0.03 (5.1e-03, 0.06)	0.02	0.05	0.02 (-0.01, 0.05)	0.23	0.43	0.02 (-0.01, 0.04)	0.29	0.57
eicosanedioate (C20-DC)	Lipid	Fatty Acid, Dicarboxylate	0.01 (-0.06, 0.08)	0.74	0.81	0.03 (-0.04, 0.10)	0.37	0.57	0.04 (-0.03, 0.11)	0.29	0.57
glycyrrhetinate	Xenobiotics	Food Component/Plant	-3.1e-03 (-0.02, 0.02)	0.76	0.82	-7.2e-03 (-0.03, 0.01)	0.47	0.65	-0.01 (-0.03, 8.8e-03)	0.29	0.57
1-(1-enyl-palmitoyl)-2-arachidonoyl-GPE (P-16:0/20:4)*	Lipid	Plasmalogen	0.13 (0.04, 0.23)	7.0e-03	0.02	0.11 (0.02, 0.21)	0.02	0.07	0.05 (-0.04, 0.15)	0.29	0.57
3-bromo-5-chloro-2,6-dihydroxybenzoic acid*	Xenobiotics	Chemical	0.02 (-0.03, 0.07)	0.38	0.50	0.03 (-0.01, 0.08)	0.15	0.31	0.02 (-0.02, 0.07)	0.29	0.57
alpha-ketoglutaramate*	Amino Acid	Glutamate Metabolism	-0.19 (-0.31, -0.07)	2.4e-03	7.9e-03	-0.01 (-0.14, 0.12)	0.87	0.93	0.07 (-0.06, 0.20)	0.29	0.58
X - 18887	Uncharacterized molecules	Uncharacterized molecules	-0.05 (-0.11, 4.8e-04)	0.05	0.10	1.3e-03 (-0.05, 0.06)	0.96	0.98	0.03 (-0.03, 0.08)	0.30	0.58
stachydrine	Xenobiotics	Food Component/Plant	-0.05 (-0.07, -0.02)	4.8e-05	2.5e-04	-0.02 (-0.04, 3.3e-03)	0.09	0.23	-0.01 (-0.03, 0.01)	0.30	0.58
2-acetamidophenol sulfate	Xenobiotics	Food Component/Plant	-0.04 (-0.06, -0.02)	3.1e-05	1.7e-04	-0.01 (-0.03, 7.6e-03)	0.22	0.41	-0.01 (-0.03, 9.4e-03)	0.30	0.58
isoeugenol sulfate	Xenobiotics	Food Component/Plant	0.03 (9.3e-03, 0.05)	3.0e-03	9.3e-03	0.01 (-7.6e-03, 0.03)	0.25	0.45	9.5e-03 (-8.5e-03, 0.03)	0.30	0.59
1-arachidonoyl-GPC (20:4n6)*	Lipid	Lysophospholipid	0.09 (-0.01, 0.19)	0.08	0.15	0.13 (0.03, 0.22)	0.01	0.05	-0.05 (-0.16, 0.05)	0.30	0.59
N-delta-acetylornithine	Amino Acid	Urea cycle; Arginine and Proline Metabolism	-0.05 (-0.09, -2.4e-03)	0.04	0.08	0.02 (-0.02, 0.07)	0.37	0.57	0.02 (-0.02, 0.07)	0.30	0.59
deoxycholate	Lipid	Secondary Bile Acid Metabolism	9.8e-03 (-9.9e-03, 0.03)	0.33	0.45	-9.7e-03 (-0.03, 9.8e-03)	0.33	0.54	-0.01 (-0.03, 9.2e-03)	0.31	0.59
gamma-glutamylglutamine	Peptide	Gamma-glutamyl Amino Acid	-0.40 (-0.55, -0.26)	8.1e-08	8.9e-07	-0.17 (-0.32, -0.02)	0.02	0.08	-0.08 (-0.23, 0.07)	0.31	0.59
creatine	Amino Acid	Creatine Metabolism	0.12 (0.04, 0.20)	4.2e-03	0.01	-0.01 (-0.09, 0.07)	0.78	0.88	-0.04 (-0.12, 0.04)	0.31	0.59
X - 25419	Uncharacterized molecules	Uncharacterized molecules	-0.03 (-0.06, 9.0e-03)	0.14	0.23	0.01 (-0.02, 0.05)	0.41	0.61	0.02 (-0.02, 0.05)	0.31	0.59
2-aminobutyrate	Amino Acid	Glutathione Metabolism	0.11 (7.2e-03, 0.22)	0.04	0.08	0.11 (6.1e-03, 0.22)	0.04	0.12	0.05 (-0.05, 0.16)	0.31	0.60
N-acetyltyrosine	Amino Acid	Tyrosine Metabolism	0.11 (0.04, 0.18)	1.6e-03	5.5e-03	0.03 (-0.04, 0.10)	0.44	0.62	0.04 (-0.03, 0.11)	0.31	0.60
2-hydroxyoctanoate	Lipid	Fatty Acid, Monohydroxy	-3.6e-03 (-0.06, 0.05)	0.89	0.92	0.02 (-0.04, 0.07)	0.53	0.71	0.03 (-0.03, 0.08)	0.31	0.60
cortisol	Lipid	Corticosteroids	0.04 (-0.04, 0.12)	0.39	0.50	0.08 (2.2e-03, 0.16)	0.04	0.13	0.04 (-0.04, 0.12)	0.31	0.60
1-stearoyl-2-arachidonoyl-GPC (18:0/20:4)	Lipid	Phosphatidylcholine (PC)	0.57 (0.40, 0.73)	3.8e-11	1.1e-09	0.31 (0.15, 0.48)	2.6e-04	3.4e-03	-0.09 (-0.28, 0.09)	0.32	0.61
1-(1-enyl-palmitoyl)-2-arachidonoyl-GPC (P-16:0/20:4)*	Lipid	Plasmalogen	-0.10 (-0.22, 0.02)	0.10	0.17	-0.03 (-0.15, 0.09)	0.61	0.76	-0.06 (-0.18, 0.06)	0.32	0.61
myristoleate (14:1n5)	Lipid	Long Chain Monounsaturated Fatty Acid	0.02 (-0.03, 0.07)	0.45	0.56	0.01 (-0.04, 0.06)	0.60	0.75	0.03 (-0.02, 0.08)	0.32	0.61
cis-4-decenoate (10:1n6)*	Lipid	Medium Chain Fatty Acid	3.5e-03 (-0.04, 0.05)	0.88	0.92	0.02 (-0.03, 0.06)	0.41	0.61	0.02 (-0.02, 0.07)	0.32	0.61
4-methylhexanoylglutamine	Lipid	Fatty Acid Metabolism (Acyl Glutamine)	4.1e-04 (-0.03, 0.03)	0.98	0.98	0.01 (-0.01, 0.04)	0.34	0.54	0.01 (-0.01, 0.04)	0.32	0.61
2-hydroxyhippurate (salicylurate)	Xenobiotics	Benzoate Metabolism	0.02 (3.1e-03, 0.04)	0.02	0.05	0.01 (-6.0e-03, 0.03)	0.17	0.34	1.0e-02 (-9.7e-03, 0.03)	0.32	0.61
X - 16124	Uncharacterized molecules	Uncharacterized molecules	4.2e-03 (-5.7e-03, 0.01)	0.40	0.52	4.4e-03 (-5.3e-03, 0.01)	0.38	0.57	4.9e-03 (-4.7e-03, 0.01)	0.32	0.61
Fibrinopeptide A, des-ala(1)*	Peptide	Fibrinogen Cleavage Peptide	-8.4e-03 (-0.03, 9.6e-03)	0.36	0.48	-7.1e-03 (-0.02, 0.01)	0.43	0.62	-8.8e-03 (-0.03, 8.6e-03)	0.32	0.61
X - 25271	Uncharacterized molecules	Uncharacterized molecules	-0.04 (-0.06, -0.02)	5.1e-04	2.0e-03	-0.01 (-0.03, 8.3e-03)	0.25	0.45	-9.9e-03 (-0.03, 9.8e-03)	0.32	0.61
sulfate of piperine metabolite C18H21NO3 (1)*	Xenobiotics	Food Component/Plant	0.03 (5.8e-03, 0.05)	0.01	0.04	0.02 (-6.2e-03, 0.04)	0.15	0.31	0.01 (-0.01, 0.04)	0.32	0.61
cinnamoylglycine	Xenobiotics	Food Component/Plant	-0.04 (-0.06, -0.01)	2.3e-03	7.5e-03	0.01 (-0.01, 0.04)	0.33	0.54	0.01 (-0.01, 0.04)	0.32	0.61
1-linoleoyl-GPG (18:2)*	Lipid	Lysophospholipid	0.09 (0.03, 0.15)	2.6e-03	8.4e-03	0.05 (-0.01, 0.10)	0.11	0.25	0.03 (-0.03, 0.09)	0.33	0.61
X - 12104	Uncharacterized molecules	Uncharacterized molecules	-0.05 (-0.14, 0.04)	0.32	0.44	-0.07 (-0.16, 0.03)	0.16	0.33	-0.05 (-0.14, 0.05)	0.33	0.61
1-lignoceroyl-GPC (24:0)	Lipid	Lysophospholipid	-0.08 (-0.17, 8.4e-03)	0.08	0.14	0.12 (0.03, 0.21)	9.3e-03	0.04	0.05 (-0.05, 0.16)	0.33	0.61
leucylglycine	Peptide	Dipeptide	-0.02 (-0.04, 6.9e-03)	0.17	0.27	4.5e-03 (-0.02, 0.03)	0.69	0.82	0.01 (-0.01, 0.03)	0.33	0.61
gamma-glutamylthreonine	Peptide	Gamma-glutamyl Amino Acid	-4.8e-03 (-0.09, 0.08)	0.91	0.94	-0.04 (-0.12, 0.04)	0.35	0.55	-0.04 (-0.12, 0.04)	0.33	0.61
dodecadienoate (12:2)*	Lipid	Fatty Acid, Dicarboxylate	-0.03 (-0.11, 0.04)	0.33	0.45	0.03 (-0.04, 0.10)	0.36	0.56	0.03 (-0.04, 0.10)	0.33	0.61
eicosapentaenoate (EPA; 20:5n3)	Lipid	Long Chain Polyunsaturated Fatty Acid (n3 and n6)	0.06 (3.8e-03, 0.11)	0.04	0.08	0.07 (0.01, 0.12)	0.01	0.06	0.03 (-0.03, 0.08)	0.33	0.61
pipecolate	Amino Acid	Lysine Metabolism	8.2e-03 (-0.05, 0.07)	0.78	0.84	0.02 (-0.03, 0.08)	0.42	0.61	0.03 (-0.03, 0.09)	0.33	0.62
deoxycarnitine	Lipid	Carnitine Metabolism	-0.24 (-0.37, -0.11)	3.7e-04	1.6e-03	-0.12 (-0.25, 0.02)	0.09	0.22	-0.07 (-0.20, 0.07)	0.33	0.62
X - 21319	Uncharacterized molecules	Uncharacterized molecules	0.03 (-0.02, 0.07)	0.27	0.38	6.9e-03 (-0.04, 0.05)	0.76	0.87	0.02 (-0.02, 0.07)	0.33	0.62
X - 25810	Uncharacterized molecules	Uncharacterized molecules	0.02 (-0.04, 0.08)	0.56	0.66	0.05 (-7.6e-03, 0.11)	0.09	0.22	0.03 (-0.03, 0.09)	0.34	0.62
taurodeoxycholate	Lipid	Secondary Bile Acid Metabolism	0.01 (-4.3e-03, 0.03)	0.14	0.23	-6.8e-03 (-0.02, 0.01)	0.43	0.62	-8.3e-03 (-0.03, 8.6e-03)	0.34	0.62
isovalerylcarnitine (C5)	Amino Acid	Leucine, Isoleucine and Valine Metabolism	0.06 (-0.02, 0.14)	0.14	0.23	8.2e-03 (-0.07, 0.09)	0.84	0.92	-0.04 (-0.12, 0.04)	0.34	0.62
trans-urocanate	Amino Acid	Histidine Metabolism	-0.05 (-0.11, 0.01)	0.12	0.21	-0.03 (-0.09, 0.03)	0.32	0.53	-0.03 (-0.09, 0.03)	0.34	0.62
X - 12410	Uncharacterized molecules	Uncharacterized molecules	-6.2e-03 (-0.03, 0.02)	0.61	0.70	0.01 (-0.01, 0.03)	0.38	0.58	0.01 (-0.01, 0.03)	0.34	0.62
androsterone sulfate	Lipid	Androgenic Steroids	-0.04 (-0.07, 1.1e-03)	0.06	0.11	-0.03 (-0.06, 0.01)	0.16	0.33	-0.02 (-0.05, 0.02)	0.34	0.62
glycochenodeoxycholate	Lipid	Primary Bile Acid Metabolism	0.03 (5.9e-03, 0.06)	0.02	0.04	9.7e-03 (-0.02, 0.04)	0.50	0.69	0.01 (-0.01, 0.04)	0.34	0.62
X - 24585	Uncharacterized molecules	Uncharacterized molecules	0.02 (-0.03, 0.08)	0.36	0.48	0.05 (-6.0e-03, 0.10)	0.08	0.21	0.02 (-0.03, 0.08)	0.34	0.62
2-methoxyacetaminophen sulfate*	Xenobiotics	Drug - Analgesics, Anesthetics	0.17 (0.05, 0.29)	5.5e-03	0.02	0.06 (-0.06, 0.18)	0.29	0.50	0.06 (-0.06, 0.18)	0.34	0.62
isobutyrylcarnitine (C4)	Amino Acid	Leucine, Isoleucine and Valine Metabolism	-0.07 (-0.12, -0.02)	9.5e-03	0.03	-0.02 (-0.07, 0.03)	0.51	0.69	-0.02 (-0.08, 0.03)	0.34	0.62
1-myristoyl-2-palmitoyl-GPC (14:0/16:0)	Lipid	Phosphatidylcholine (PC)	0.08 (0.01, 0.14)	0.02	0.04	0.07 (2.4e-03, 0.13)	0.04	0.13	0.03 (-0.03, 0.10)	0.34	0.62
X - 15245	Uncharacterized molecules	Uncharacterized molecules	0.03 (0.02, 0.05)	6.5e-05	3.3e-04	0.02 (-3.0e-04, 0.03)	0.05	0.16	7.3e-03 (-7.9e-03, 0.02)	0.34	0.63
naringenin 7-glucuronide	Xenobiotics	Food Component/Plant	-0.03 (-0.07, 0.01)	0.19	0.28	-0.02 (-0.06, 0.02)	0.26	0.46	-0.02 (-0.06, 0.02)	0.35	0.63
ascorbic acid 2-sulfate	Cofactors and Vitamins	Ascorbate and Aldarate Metabolism	1.1e-03 (-0.05, 0.05)	0.96	0.97	0.03 (-0.01, 0.08)	0.15	0.32	0.02 (-0.02, 0.07)	0.35	0.63
4-acetaminophen sulfate	Xenobiotics	Drug - Analgesics, Anesthetics	0.06 (-0.03, 0.15)	0.19	0.29	0.04 (-0.04, 0.13)	0.34	0.54	0.04 (-0.05, 0.13)	0.35	0.63
iminodiacetate (IDA)	Xenobiotics	Chemical	-0.21 (-0.34, -0.09)	1.1e-03	4.0e-03	-0.08 (-0.21, 0.05)	0.22	0.41	-0.06 (-0.19, 0.07)	0.35	0.63
indolelactate	Amino Acid	Tryptophan Metabolism	0.04 (-0.06, 0.14)	0.42	0.53	0.10 (-6.8e-03, 0.21)	0.07	0.18	0.05 (-0.06, 0.16)	0.35	0.63
5-acetylamino-6-formylamino-3-methyluracil	Xenobiotics	Xanthine Metabolism	0.02 (1.3e-03, 0.05)	0.04	0.08	0.02 (-6.3e-03, 0.04)	0.16	0.34	0.01 (-0.01, 0.03)	0.35	0.63
pimeloylcarnitine/3-methyladipoylcarnitine (C7-DC)	Lipid	Fatty Acid Metabolism (Acyl Carnitine, Dicarboxylate)	-0.09 (-0.14, -0.04)	3.9e-04	1.6e-03	-6.5e-04 (-0.05, 0.05)	0.98	0.99	0.02 (-0.03, 0.08)	0.35	0.63
ginkgolic acid C15:1	Xenobiotics	Food Component/Plant	-3.5e-03 (-0.02, 0.02)	0.74	0.81	8.3e-03 (-0.01, 0.03)	0.42	0.62	9.6e-03 (-0.01, 0.03)	0.35	0.63
X - 23636	Uncharacterized molecules	Uncharacterized molecules	-0.03 (-0.13, 0.07)	0.61	0.70	-0.04 (-0.14, 0.06)	0.41	0.61	-0.05 (-0.14, 0.05)	0.36	0.64
solanidine	Xenobiotics	Food Component/Plant	3.3e-03 (-0.02, 0.02)	0.75	0.81	-8.5e-04 (-0.02, 0.02)	0.93	0.96	-9.2e-03 (-0.03, 0.01)	0.36	0.64
butyrylcarnitine (C4)	Lipid	Fatty Acid Metabolism (also BCAA Metabolism)	0.10 (0.05, 0.15)	1.1e-04	5.2e-04	0.04 (-0.01, 0.09)	0.12	0.27	0.02 (-0.03, 0.07)	0.36	0.64
X - 13507	Uncharacterized molecules	Uncharacterized molecules	0.01 (-0.03, 0.05)	0.59	0.69	0.04 (-4.4e-03, 0.08)	0.08	0.21	0.02 (-0.02, 0.06)	0.36	0.64
4-acetylphenol sulfate	Xenobiotics	Benzoate Metabolism	-0.02 (-0.04, 9.7e-03)	0.23	0.34	7.4e-03 (-0.02, 0.03)	0.57	0.73	0.01 (-0.01, 0.04)	0.36	0.64
ibuprofen	Xenobiotics	Drug - Analgesics, Anesthetics	0.11 (-0.07, 0.29)	0.24	0.35	0.06 (-0.12, 0.24)	0.49	0.68	0.08 (-0.09, 0.26)	0.36	0.64
1-dihomo-linolenylglycerol (20:3)	Lipid	Monoacylglycerol	0.03 (-6.1e-04, 0.05)	0.06	0.11	5.0e-03 (-0.02, 0.03)	0.71	0.83	-0.01 (-0.04, 0.01)	0.36	0.65
X - 17654	Uncharacterized molecules	Uncharacterized molecules	-0.04 (-0.09, 0.02)	0.19	0.29	-0.02 (-0.07, 0.04)	0.56	0.73	-0.03 (-0.08, 0.03)	0.36	0.65
threonine	Amino Acid	Glycine, Serine and Threonine Metabolism	-0.09 (-0.25, 0.06)	0.23	0.34	-0.05 (-0.20, 0.10)	0.51	0.69	-0.07 (-0.22, 0.08)	0.37	0.65
glucuronide of C10H18O2 (1)*	Partially Characterized Molecules	Partially Characterized Molecules	-0.02 (-0.04, 0.01)	0.27	0.39	-0.01 (-0.04, 0.01)	0.36	0.56	-0.01 (-0.04, 0.01)	0.37	0.65
trimethylamine N-oxide	Lipid	Phospholipid Metabolism	-0.02 (-0.07, 0.02)	0.33	0.45	-0.02 (-0.07, 0.03)	0.45	0.64	-0.02 (-0.07, 0.03)	0.37	0.65
X - 18913	Uncharacterized molecules	Uncharacterized molecules	-0.02 (-0.09, 0.04)	0.53	0.64	0.02 (-0.05, 0.08)	0.61	0.76	0.03 (-0.03, 0.09)	0.37	0.65
isoleucylglycine	Peptide	Dipeptide	-0.08 (-0.12, -0.03)	1.5e-03	5.2e-03	-0.03 (-0.08, 0.02)	0.22	0.41	-0.02 (-0.07, 0.03)	0.37	0.65
2-stearoyl-GPE (18:0)*	Lipid	Lysophospholipid	0.01 (-0.05, 0.07)	0.69	0.77	0.03 (-0.03, 0.09)	0.33	0.54	-0.03 (-0.08, 0.03)	0.37	0.65
2-methoxyresorcinol sulfate	Xenobiotics	Chemical	-6.4e-03 (-0.03, 0.01)	0.54	0.64	-8.7e-03 (-0.03, 0.01)	0.40	0.60	-9.0e-03 (-0.03, 0.01)	0.37	0.65
ergothioneine	Xenobiotics	Food Component/Plant	-0.02 (-0.07, 0.02)	0.30	0.42	0.03 (-0.01, 0.08)	0.14	0.30	0.02 (-0.02, 0.06)	0.37	0.65
docosatrienoate (22:3n3)	Lipid	Long Chain Polyunsaturated Fatty Acid (n3 and n6)	9.3e-03 (-0.01, 0.03)	0.40	0.52	5.9e-03 (-0.02, 0.03)	0.59	0.75	9.6e-03 (-0.01, 0.03)	0.37	0.65
galactonate	Carbohydrate	Fructose, Mannose and Galactose Metabolism	2.4e-03 (-0.01, 0.02)	0.75	0.82	4.7e-03 (-9.7e-03, 0.02)	0.52	0.70	6.4e-03 (-7.8e-03, 0.02)	0.38	0.65
tetrahydrocortisol glucuronide	Lipid	Corticosteroids	0.11 (0.05, 0.17)	7.7e-04	2.9e-03	8.7e-03 (-0.06, 0.07)	0.79	0.89	-0.03 (-0.10, 0.04)	0.38	0.65
4-guanidinobutanoate	Amino Acid	Guanidino and Acetamido Metabolism	0.01 (-0.02, 0.05)	0.45	0.56	0.02 (-0.02, 0.06)	0.36	0.56	0.02 (-0.02, 0.06)	0.38	0.65
thymol sulfate	Xenobiotics	Food Component/Plant	-0.02 (-0.03, 1.8e-03)	0.08	0.15	-8.6e-03 (-0.03, 8.2e-03)	0.32	0.53	-7.5e-03 (-0.02, 9.1e-03)	0.38	0.65
X - 16964	Uncharacterized molecules	Uncharacterized molecules	0.23 (0.11, 0.34)	1.7e-04	7.7e-04	0.12 (8.0e-03, 0.24)	0.04	0.12	0.05 (-0.06, 0.17)	0.38	0.65
X - 17351	Uncharacterized molecules	Uncharacterized molecules	-0.05 (-0.08, -0.01)	7.1e-03	0.02	-8.6e-03 (-0.04, 0.02)	0.61	0.76	-0.01 (-0.05, 0.02)	0.38	0.65
5-methylthioadenosine (MTA)	Amino Acid	Polyamine Metabolism	0.28 (0.14, 0.42)	6.1e-05	3.1e-04	0.05 (-0.09, 0.20)	0.47	0.66	0.07 (-0.08, 0.21)	0.38	0.65
N-acetyl-aspartyl-glutamate (NAAG)	Amino Acid	Glutamate Metabolism	5.8e-03 (-0.05, 0.06)	0.82	0.87	0.02 (-0.03, 0.07)	0.41	0.60	0.02 (-0.03, 0.07)	0.38	0.65
sulfate*	Xenobiotics	Chemical	0.14 (-0.03, 0.32)	0.10	0.18	0.10 (-0.07, 0.28)	0.25	0.45	0.08 (-0.10, 0.25)	0.38	0.65
phenylacetylglutamine	Peptide	Acetylated Peptides	-0.03 (-0.08, 0.03)	0.34	0.46	0.02 (-0.03, 0.07)	0.42	0.61	0.02 (-0.03, 0.07)	0.38	0.66
1-palmitoyl-2-docosahexaenoyl-GPE (16:0/22:6)*	Lipid	Phosphatidylethanolamine (PE)	0.19 (0.12, 0.25)	3.7e-08	4.5e-07	0.14 (0.08, 0.21)	2.4e-05	4.7e-04	0.03 (-0.04, 0.10)	0.38	0.66
nonanoylcarnitine (C9)	Lipid	Fatty Acid Metabolism (Acyl Carnitine, Medium Chain)	-0.04 (-0.08, 4.4e-03)	0.08	0.14	-0.01 (-0.06, 0.03)	0.52	0.70	-0.02 (-0.06, 0.02)	0.38	0.66
sarcosine	Amino Acid	Glycine, Serine and Threonine Metabolism	-0.06 (-0.16, 0.03)	0.20	0.30	-0.04 (-0.13, 0.06)	0.42	0.61	-0.04 (-0.14, 0.05)	0.38	0.66
dihomo-linoleoylcarnitine (C20:2)*	Lipid	Fatty Acid Metabolism (Acyl Carnitine, Polyunsaturated)	0.01 (-0.05, 0.07)	0.64	0.73	0.04 (-0.02, 0.10)	0.19	0.36	0.03 (-0.03, 0.09)	0.39	0.66
1-(1-enyl-stearoyl)-2-arachidonoyl-GPE (P-18:0/20:4)*	Lipid	Plasmalogen	0.13 (0.04, 0.21)	6.0e-03	0.02	0.14 (0.05, 0.23)	2.0e-03	0.02	0.04 (-0.05, 0.13)	0.39	0.66
N6-carbamoylthreonyladenosine	Nucleotide	Purine Metabolism, Adenine containing	0.07 (-0.07, 0.21)	0.32	0.45	0.01 (-0.14, 0.17)	0.86	0.93	0.07 (-0.09, 0.22)	0.39	0.67
4-hydroxychlorothalonil	Xenobiotics	Chemical	-0.09 (-0.14, -0.04)	3.3e-04	1.4e-03	-0.02 (-0.07, 0.02)	0.32	0.53	-0.02 (-0.07, 0.03)	0.39	0.67
methyl glucopyranoside (alpha + beta)	Xenobiotics	Food Component/Plant	-0.08 (-0.11, -0.05)	6.2e-07	5.3e-06	-0.02 (-0.05, 7.8e-03)	0.15	0.31	0.01 (-0.02, 0.04)	0.39	0.67
azelate (C9-DC)	Lipid	Fatty Acid, Dicarboxylate	9.1e-03 (-0.02, 0.04)	0.56	0.66	9.3e-03 (-0.02, 0.04)	0.54	0.71	0.01 (-0.02, 0.04)	0.39	0.67
X - 24418	Uncharacterized molecules	Uncharacterized molecules	0.05 (0.01, 0.08)	0.01	0.03	0.03 (-7.6e-03, 0.06)	0.12	0.27	0.02 (-0.02, 0.05)	0.39	0.67
X - 21834	Uncharacterized molecules	Uncharacterized molecules	0.01 (-0.01, 0.03)	0.39	0.51	0.01 (-0.01, 0.04)	0.31	0.52	0.01 (-0.01, 0.03)	0.39	0.67
X - 23787	Uncharacterized molecules	Uncharacterized molecules	0.02 (-4.3e-03, 0.05)	0.10	0.18	8.8e-03 (-0.02, 0.04)	0.51	0.69	0.01 (-0.01, 0.04)	0.39	0.67
hypoxanthine	Nucleotide	Purine Metabolism, (Hypo)Xanthine/Inosine containing	0.07 (-9.5e-03, 0.15)	0.08	0.15	0.02 (-0.06, 0.10)	0.59	0.74	0.03 (-0.04, 0.11)	0.39	0.67
taurochenodeoxycholate	Lipid	Primary Bile Acid Metabolism	0.03 (6.7e-03, 0.06)	0.01	0.04	0.01 (-0.02, 0.04)	0.43	0.62	0.01 (-0.01, 0.04)	0.39	0.67
cholate	Lipid	Primary Bile Acid Metabolism	-5.1e-03 (-0.03, 0.02)	0.65	0.74	1.5e-03 (-0.02, 0.02)	0.90	0.94	9.4e-03 (-0.01, 0.03)	0.40	0.67
tridecenedioate (C13:1-DC)*	Lipid	Fatty Acid, Dicarboxylate	-0.07 (-0.13, -0.02)	0.01	0.03	-0.03 (-0.08, 0.03)	0.38	0.58	-0.02 (-0.08, 0.03)	0.40	0.67
taurocholate	Lipid	Primary Bile Acid Metabolism	0.03 (4.7e-03, 0.05)	0.02	0.04	9.4e-03 (-0.01, 0.03)	0.36	0.56	8.6e-03 (-0.01, 0.03)	0.40	0.67
inosine	Nucleotide	Purine Metabolism, (Hypo)Xanthine/Inosine containing	0.04 (1.2e-03, 0.07)	0.04	0.09	0.02 (-0.02, 0.05)	0.32	0.53	0.02 (-0.02, 0.05)	0.40	0.67
1-methyl-5-imidazoleacetate	Amino Acid	Histidine Metabolism	-0.04 (-0.07, -0.01)	7.1e-03	0.02	-0.01 (-0.04, 0.02)	0.44	0.63	-0.01 (-0.04, 0.02)	0.40	0.68
N-acetylkynurenine (2)	Amino Acid	Tryptophan Metabolism	0.03 (-2.7e-03, 0.06)	0.07	0.14	-0.01 (-0.04, 0.02)	0.52	0.70	-0.01 (-0.05, 0.02)	0.41	0.68
S-methylcysteine sulfoxide	Amino Acid	Methionine, Cysteine, SAM and Taurine Metabolism	-0.07 (-0.12, -0.03)	2.1e-03	7.1e-03	-0.02 (-0.06, 0.03)	0.49	0.68	-0.02 (-0.07, 0.03)	0.41	0.68
N-lactoyl leucine	Amino Acid	Leucine, Isoleucine and Valine Metabolism	0.16 (0.11, 0.21)	4.0e-10	9.6e-09	0.09 (0.04, 0.14)	5.8e-04	6.3e-03	0.02 (-0.03, 0.08)	0.41	0.68
3-methylcytidine	Nucleotide	Pyrimidine Metabolism, Cytidine containing	-2.9e-03 (-0.09, 0.08)	0.95	0.96	-0.05 (-0.13, 0.04)	0.26	0.46	-0.04 (-0.12, 0.05)	0.41	0.68
1-ribosyl-imidazoleacetate*	Amino Acid	Histidine Metabolism	-0.09 (-0.17, -6.1e-03)	0.03	0.08	-0.04 (-0.12, 0.04)	0.34	0.54	-0.03 (-0.12, 0.05)	0.41	0.68
2'-O-methylcytidine	Nucleotide	Pyrimidine Metabolism, Cytidine containing	-0.05 (-0.11, 0.02)	0.16	0.25	0.02 (-0.05, 0.08)	0.64	0.79	0.03 (-0.04, 0.09)	0.41	0.68
hydroxy-CMPF*	Lipid	Fatty Acid, Dicarboxylate	-0.12 (-0.15, -0.09)	4.6e-12	1.6e-10	-0.03 (-0.07, 4.4e-03)	0.09	0.22	-0.02 (-0.05, 0.02)	0.41	0.68
X - 25450	Uncharacterized molecules	Uncharacterized molecules	-4.1e-03 (-0.03, 0.02)	0.75	0.82	-0.01 (-0.04, 0.01)	0.32	0.53	-0.01 (-0.04, 0.01)	0.41	0.68
cys-gly, oxidized	Amino Acid	Glutathione Metabolism	-0.04 (-0.13, 0.05)	0.40	0.52	-0.03 (-0.12, 0.06)	0.54	0.71	-0.04 (-0.13, 0.05)	0.41	0.68
gamma-glutamylmethionine	Peptide	Gamma-glutamyl Amino Acid	-0.06 (-0.20, 0.08)	0.39	0.51	-0.05 (-0.19, 0.09)	0.47	0.66	-0.06 (-0.20, 0.08)	0.41	0.68
indoleacetylglutamine	Amino Acid	Tryptophan Metabolism	3.0e-03 (-0.03, 0.03)	0.84	0.88	-2.3e-03 (-0.03, 0.03)	0.88	0.93	-0.01 (-0.04, 0.02)	0.42	0.69
X - 23997	Uncharacterized molecules	Uncharacterized molecules	-7.7e-03 (-0.03, 0.01)	0.50	0.61	6.4e-03 (-0.02, 0.03)	0.57	0.73	9.1e-03 (-0.01, 0.03)	0.42	0.69
X - 19183	Uncharacterized molecules	Uncharacterized molecules	-0.02 (-0.03, 1.4e-03)	0.07	0.13	-8.4e-03 (-0.03, 9.5e-03)	0.36	0.56	-7.3e-03 (-0.02, 0.01)	0.42	0.69
alliin	Xenobiotics	Food Component/Plant	-3.1e-03 (-0.02, 0.01)	0.73	0.80	6.3e-03 (-0.01, 0.02)	0.48	0.67	7.0e-03 (-0.01, 0.02)	0.42	0.70
X - 16935	Uncharacterized molecules	Uncharacterized molecules	0.04 (0.02, 0.07)	1.4e-03	4.9e-03	0.02 (-7.1e-03, 0.05)	0.15	0.31	0.01 (-0.02, 0.04)	0.42	0.70
1-palmitoyl-2-dihomo-linolenoyl-GPC (16:0/20:3n3 or 6)*	Lipid	Phosphatidylcholine (PC)	0.34 (0.17, 0.50)	7.1e-05	3.5e-04	0.08 (-0.09, 0.25)	0.35	0.55	-0.07 (-0.24, 0.10)	0.43	0.70
pro-hydroxy-pro	Amino Acid	Urea cycle; Arginine and Proline Metabolism	-0.03 (-0.10, 0.05)	0.48	0.59	-2.1e-03 (-0.08, 0.07)	0.96	0.98	0.03 (-0.04, 0.11)	0.43	0.70
2-linoleoylglycerol (18:2)	Lipid	Monoacylglycerol	3.4e-03 (-0.02, 0.03)	0.79	0.85	-1.9e-03 (-0.03, 0.02)	0.88	0.94	-0.01 (-0.04, 0.02)	0.43	0.70
cis-4-decenoylcarnitine (C10:1)	Lipid	Fatty Acid Metabolism (Acyl Carnitine, Monounsaturated)	-0.07 (-0.14, -0.01)	0.02	0.05	-0.03 (-0.09, 0.03)	0.34	0.54	-0.02 (-0.09, 0.04)	0.43	0.70
2-hydroxystearate	Lipid	Fatty Acid, Monohydroxy	0.10 (-0.02, 0.22)	0.11	0.19	0.11 (-0.01, 0.23)	0.08	0.21	0.05 (-0.07, 0.17)	0.43	0.70
arginine	Amino Acid	Urea cycle; Arginine and Proline Metabolism	-0.06 (-0.23, 0.10)	0.43	0.54	-1.2e-03 (-0.16, 0.16)	0.99	0.99	0.06 (-0.10, 0.22)	0.43	0.70
N-acetylglucosamine/N-acetylgalactosamine	Carbohydrate	Aminosugar Metabolism	0.08 (0.02, 0.15)	5.7e-03	0.02	0.02 (-0.04, 0.08)	0.50	0.68	0.02 (-0.04, 0.08)	0.43	0.70
3,5-dichloro-2,6-dihydroxybenzoic acid	Xenobiotics	Chemical	0.05 (-0.02, 0.12)	0.13	0.21	0.04 (-0.03, 0.11)	0.28	0.48	0.03 (-0.04, 0.09)	0.43	0.70
arabinose	Carbohydrate	Pentose Metabolism	-3.6e-03 (-0.02, 0.02)	0.71	0.79	-9.4e-03 (-0.03, 9.6e-03)	0.33	0.54	-7.5e-03 (-0.03, 0.01)	0.43	0.70
carnitine	Lipid	Carnitine Metabolism	0.27 (0.13, 0.40)	9.2e-05	4.4e-04	0.12 (-0.02, 0.25)	0.09	0.23	0.05 (-0.08, 0.19)	0.43	0.70
cysteine-glutathione disulfide	Amino Acid	Glutathione Metabolism	-0.11 (-0.15, -0.06)	1.6e-06	1.2e-05	-0.01 (-0.06, 0.04)	0.65	0.79	0.02 (-0.03, 0.06)	0.43	0.70
isoleucine	Amino Acid	Leucine, Isoleucine and Valine Metabolism	0.39 (0.20, 0.59)	8.4e-05	4.1e-04	0.11 (-0.09, 0.32)	0.28	0.48	-0.08 (-0.29, 0.12)	0.43	0.70
gamma-tocopherol/beta-tocopherol	Cofactors and Vitamins	Tocopherol Metabolism	0.15 (0.07, 0.22)	9.2e-05	4.4e-04	0.09 (0.02, 0.17)	0.01	0.06	0.03 (-0.04, 0.10)	0.43	0.70
1,5-anhydroglucitol (1,5-AG)	Carbohydrate	Glycolysis, Gluconeogenesis, and Pyruvate Metabolism	-0.19 (-0.26, -0.13)	3.0e-09	5.0e-08	-0.13 (-0.20, -0.07)	4.6e-05	8.4e-04	-0.03 (-0.10, 0.04)	0.43	0.70
sulfate of piperine metabolite C16H19NO3 (2)*	Xenobiotics	Food Component/Plant	0.03 (-4.1e-05, 0.06)	0.05	0.10	0.02 (-0.01, 0.04)	0.26	0.45	0.01 (-0.02, 0.04)	0.43	0.70
N4-acetylcytidine	Nucleotide	Pyrimidine Metabolism, Cytidine containing	0.05 (2.2e-03, 0.10)	0.04	0.08	7.1e-03 (-0.04, 0.05)	0.76	0.88	0.02 (-0.03, 0.06)	0.44	0.70
glycodeoxycholate 3-sulfate	Lipid	Secondary Bile Acid Metabolism	0.03 (3.4e-03, 0.05)	0.03	0.06	4.5e-03 (-0.02, 0.03)	0.71	0.84	9.4e-03 (-0.01, 0.03)	0.44	0.70
hexadecadienoate (16:2n6)	Lipid	Long Chain Polyunsaturated Fatty Acid (n3 and n6)	0.03 (-0.03, 0.09)	0.37	0.48	0.03 (-0.03, 0.09)	0.36	0.56	0.02 (-0.04, 0.08)	0.44	0.70
glucuronide of C10H18O2 (8)*	Partially Characterized Molecules	Partially Characterized Molecules	-4.7e-04 (-0.03, 0.02)	0.97	0.98	-4.2e-03 (-0.03, 0.02)	0.74	0.86	-9.7e-03 (-0.03, 0.01)	0.44	0.70
N-stearoylserine*	Lipid	Endocannabinoid	5.9e-03 (-0.03, 0.04)	0.74	0.81	0.03 (-4.2e-03, 0.06)	0.08	0.21	0.01 (-0.02, 0.05)	0.44	0.71
1-oleoylglycerol (18:1)	Lipid	Monoacylglycerol	0.15 (0.11, 0.20)	3.3e-10	8.2e-09	0.08 (0.04, 0.13)	7.4e-04	7.6e-03	0.02 (-0.03, 0.07)	0.44	0.71
2-methylserine	Amino Acid	Glycine, Serine and Threonine Metabolism	-0.02 (-0.05, 9.0e-03)	0.16	0.25	-0.01 (-0.04, 0.02)	0.43	0.62	-0.01 (-0.04, 0.02)	0.44	0.71
cysteinylglycine	Amino Acid	Glutathione Metabolism	0.07 (-0.02, 0.15)	0.13	0.21	0.06 (-0.03, 0.14)	0.18	0.35	0.03 (-0.05, 0.12)	0.45	0.71
1-arachidonoyl-GPI (20:4)*	Lipid	Lysophospholipid	0.17 (0.09, 0.26)	9.2e-05	4.4e-04	0.07 (-0.01, 0.16)	0.10	0.25	-0.03 (-0.12, 0.05)	0.45	0.71
X - 26062	Uncharacterized molecules	Uncharacterized molecules	0.02 (2.9e-03, 0.03)	0.02	0.05	9.6e-03 (-6.2e-03, 0.03)	0.23	0.43	6.2e-03 (-9.8e-03, 0.02)	0.45	0.71
citalopram propionate*	Xenobiotics	Drug - Psychoactive	0.07 (-0.16, 0.30)	0.55	0.65	-0.03 (-0.26, 0.19)	0.78	0.88	-0.08 (-0.31, 0.14)	0.45	0.71
2-hydroxy-3-methylvalerate	Amino Acid	Leucine, Isoleucine and Valine Metabolism	0.12 (0.06, 0.18)	1.4e-04	6.5e-04	0.07 (0.01, 0.13)	0.02	0.07	0.02 (-0.04, 0.08)	0.45	0.72
deoxycholic acid glucuronide	Lipid	Secondary Bile Acid Metabolism	0.02 (-7.7e-03, 0.05)	0.16	0.26	-8.4e-03 (-0.03, 0.02)	0.53	0.71	-9.9e-03 (-0.04, 0.02)	0.45	0.72
glutamine_degradant*	Partially Characterized Molecules	Partially Characterized Molecules	-0.08 (-0.14, -0.02)	8.9e-03	0.02	-0.01 (-0.08, 0.05)	0.68	0.81	0.02 (-0.04, 0.09)	0.45	0.72
4-hydroxycoumarin	Xenobiotics	Drug - Cardiovascular	-0.22 (-0.37, -0.07)	3.2e-03	0.01	-0.08 (-0.22, 0.07)	0.31	0.52	-0.05 (-0.20, 0.09)	0.46	0.72
X - 21839	Uncharacterized molecules	Uncharacterized molecules	0.02 (-4.2e-03, 0.04)	0.11	0.19	0.01 (-8.5e-03, 0.04)	0.22	0.41	8.4e-03 (-0.01, 0.03)	0.46	0.72
oxalate (ethanedioate)	Cofactors and Vitamins	Ascorbate and Aldarate Metabolism	-0.28 (-0.36, -0.19)	6.9e-10	1.5e-08	-0.08 (-0.17, 9.4e-03)	0.08	0.20	-0.03 (-0.13, 0.06)	0.46	0.72
citalopram/escitalopram	Xenobiotics	Drug - Psychoactive	0.07 (-0.16, 0.29)	0.56	0.66	-0.03 (-0.26, 0.19)	0.77	0.88	-0.08 (-0.30, 0.14)	0.46	0.72
1-arachidonylglycerol (20:4)	Lipid	Monoacylglycerol	0.03 (1.4e-03, 0.06)	0.04	0.08	0.02 (-0.01, 0.04)	0.28	0.48	-0.01 (-0.04, 0.02)	0.46	0.72
N-acetylglucosaminylasparagine	Carbohydrate	Aminosugar Metabolism	0.03 (-0.04, 0.11)	0.40	0.51	8.3e-03 (-0.07, 0.08)	0.83	0.91	0.03 (-0.05, 0.10)	0.46	0.72
X - 11843	Uncharacterized molecules	Uncharacterized molecules	-0.02 (-0.04, -9.2e-03)	1.2e-03	4.2e-03	-7.4e-03 (-0.02, 6.5e-03)	0.30	0.50	-5.2e-03 (-0.02, 8.6e-03)	0.46	0.72
X - 23662	Uncharacterized molecules	Uncharacterized molecules	0.04 (0.02, 0.05)	1.4e-05	8.6e-05	9.8e-03 (-6.9e-03, 0.03)	0.25	0.45	6.2e-03 (-0.01, 0.02)	0.46	0.72
desmethylcitalopram*	Xenobiotics	Drug - Psychoactive	0.07 (-0.16, 0.30)	0.54	0.64	-0.03 (-0.25, 0.20)	0.82	0.90	-0.08 (-0.31, 0.14)	0.47	0.73
4-aminophenol sulfate (2)	Xenobiotics	Drug - Analgesics, Anesthetics	0.23 (0.04, 0.42)	0.02	0.04	0.10 (-0.09, 0.29)	0.30	0.51	0.07 (-0.12, 0.25)	0.47	0.73
X - 11478	Uncharacterized molecules	Uncharacterized molecules	0.04 (1.6e-03, 0.07)	0.04	0.09	9.8e-03 (-0.03, 0.05)	0.59	0.75	0.01 (-0.02, 0.05)	0.47	0.73
X - 12462	Uncharacterized molecules	Uncharacterized molecules	0.10 (7.7e-03, 0.18)	0.03	0.07	0.07 (-0.01, 0.16)	0.10	0.23	0.03 (-0.05, 0.12)	0.47	0.73
N-stearoyl-sphingosine (d18:1/18:0)*	Lipid	Ceramides	0.34 (0.25, 0.42)	6.3e-15	4.9e-13	0.19 (0.11, 0.28)	1.5e-05	3.3e-04	0.04 (-0.06, 0.13)	0.47	0.73
theophylline	Xenobiotics	Xanthine Metabolism	0.03 (-1.2e-03, 0.07)	0.06	0.11	0.02 (-0.01, 0.06)	0.20	0.38	0.01 (-0.02, 0.05)	0.47	0.73
glutamine	Amino Acid	Glutamate Metabolism	-0.62 (-0.89, -0.34)	1.2e-05	7.3e-05	-0.26 (-0.54, 0.02)	0.07	0.19	-0.10 (-0.38, 0.18)	0.47	0.73
gamma-glutamyltyrosine	Peptide	Gamma-glutamyl Amino Acid	0.21 (0.09, 0.32)	2.8e-04	1.2e-03	0.05 (-0.07, 0.16)	0.44	0.62	0.04 (-0.07, 0.15)	0.48	0.73
4-chlorobenzoic acid	Xenobiotics	Chemical	-0.04 (-0.12, 0.05)	0.40	0.52	-0.02 (-0.10, 0.06)	0.65	0.79	-0.03 (-0.11, 0.05)	0.48	0.74
8-methoxykynurenate	Amino Acid	Tryptophan Metabolism	0.02 (-0.01, 0.05)	0.24	0.35	-1.7e-03 (-0.03, 0.03)	0.91	0.95	-0.01 (-0.04, 0.02)	0.48	0.74
hippurate	Xenobiotics	Benzoate Metabolism	-0.05 (-0.09, -7.3e-03)	0.02	0.05	0.02 (-0.02, 0.06)	0.32	0.53	0.01 (-0.03, 0.05)	0.48	0.74
4-ethylphenylsulfate	Xenobiotics	Benzoate Metabolism	-3.5e-03 (-0.04, 0.03)	0.83	0.88	4.2e-03 (-0.03, 0.04)	0.80	0.89	0.01 (-0.02, 0.04)	0.48	0.74
N6,N6,N6-trimethyllysine	Amino Acid	Lysine Metabolism	-0.06 (-0.15, 0.03)	0.17	0.26	-0.04 (-0.13, 0.05)	0.40	0.60	0.03 (-0.06, 0.12)	0.48	0.74
alpha-hydroxyisovalerate	Amino Acid	Leucine, Isoleucine and Valine Metabolism	0.10 (0.04, 0.16)	7.5e-04	2.9e-03	0.07 (6.0e-03, 0.12)	0.03	0.10	0.02 (-0.04, 0.08)	0.48	0.74
X - 25957	Uncharacterized molecules	Uncharacterized molecules	-0.04 (-0.09, 8.7e-03)	0.11	0.19	-0.03 (-0.08, 0.02)	0.19	0.36	-0.02 (-0.07, 0.03)	0.48	0.74
N,N,N-trimethyl-alanylproline betaine (TMAP)	Amino Acid	Urea cycle; Arginine and Proline Metabolism	-0.29 (-0.43, -0.14)	1.0e-04	4.8e-04	-0.13 (-0.31, 0.05)	0.16	0.32	-0.06 (-0.25, 0.12)	0.48	0.74
sphingomyelin (d18:1/24:1, d18:2/24:0)*	Lipid	Sphingomyelins	0.03 (-0.16, 0.22)	0.76	0.83	0.15 (-0.04, 0.34)	0.11	0.26	0.09 (-0.16, 0.33)	0.49	0.74
1-palmitoyl-2-docosahexaenoyl-GPC (16:0/22:6)	Lipid	Phosphatidylcholine (PC)	0.08 (-0.06, 0.23)	0.26	0.38	0.22 (0.08, 0.37)	2.8e-03	0.02	0.05 (-0.10, 0.21)	0.49	0.74
X - 21796	Uncharacterized molecules	Uncharacterized molecules	-0.04 (-0.15, 0.06)	0.42	0.54	-6.9e-03 (-0.11, 0.10)	0.90	0.94	0.04 (-0.07, 0.14)	0.49	0.74
EDTA	Xenobiotics	Chemical	-0.05 (-0.23, 0.13)	0.60	0.70	-0.08 (-0.26, 0.10)	0.39	0.59	-0.06 (-0.24, 0.11)	0.49	0.74
perfluorooctanesulfonate (PFOS)	Xenobiotics	Chemical	-0.03 (-0.07, 0.02)	0.24	0.35	0.03 (-0.01, 0.08)	0.14	0.30	0.02 (-0.03, 0.06)	0.49	0.74
decadienedioic acid (C10:2-DC)**	Lipid	Fatty Acid, Dicarboxylate	0.01 (-0.02, 0.05)	0.48	0.59	-0.01 (-0.05, 0.02)	0.54	0.71	-0.01 (-0.05, 0.02)	0.49	0.74
5alpha-pregnan-diol disulfate	Lipid	Progestin Steroids	-0.01 (-0.04, 0.02)	0.42	0.54	-0.02 (-0.05, 2.3e-03)	0.07	0.20	-9.0e-03 (-0.03, 0.02)	0.49	0.74
X - 19438	Uncharacterized molecules	Uncharacterized molecules	0.02 (-8.6e-03, 0.05)	0.17	0.26	0.01 (-0.02, 0.04)	0.39	0.59	1.0e-02 (-0.02, 0.04)	0.49	0.74
X - 12847	Uncharacterized molecules	Uncharacterized molecules	0.01 (-9.5e-03, 0.04)	0.26	0.38	9.4e-03 (-0.01, 0.03)	0.40	0.60	7.6e-03 (-0.01, 0.03)	0.49	0.74
N-acetyltryptophan	Amino Acid	Tryptophan Metabolism	0.09 (6.1e-03, 0.17)	0.04	0.08	0.05 (-0.04, 0.13)	0.27	0.47	0.03 (-0.05, 0.11)	0.49	0.74
X - 12283	Uncharacterized molecules	Uncharacterized molecules	-0.04 (-0.07, -6.9e-03)	0.02	0.04	-4.5e-03 (-0.04, 0.03)	0.79	0.89	-0.01 (-0.04, 0.02)	0.49	0.74
lyxonate	Carbohydrate	Pentose Metabolism	-0.02 (-0.05, 6.4e-03)	0.13	0.21	-0.01 (-0.04, 0.02)	0.42	0.61	-9.8e-03 (-0.04, 0.02)	0.49	0.74
2,3-dihydroxy-5-methylthio-4-pentenoate (DMTPA)*	Amino Acid	Methionine, Cysteine, SAM and Taurine Metabolism	0.14 (-0.01, 0.30)	0.07	0.14	-0.03 (-0.22, 0.15)	0.72	0.85	-0.06 (-0.25, 0.12)	0.50	0.75
1-palmitoyl-GPC (16:0)	Lipid	Lysophospholipid	0.13 (-0.05, 0.32)	0.16	0.25	0.30 (0.11, 0.48)	1.5e-03	0.01	0.07 (-0.13, 0.27)	0.50	0.75
quinine	Xenobiotics	Drug - Antibiotic	0.11 (-0.11, 0.33)	0.33	0.45	0.09 (-0.12, 0.31)	0.41	0.60	0.07 (-0.14, 0.28)	0.50	0.75
enalapril	Xenobiotics	Drug - Cardiovascular	0.66 (0.42, 0.90)	7.1e-08	8.0e-07	0.10 (-0.15, 0.35)	0.44	0.62	0.08 (-0.16, 0.33)	0.50	0.75
(N(1) + N(8))-acetylspermidine	Amino Acid	Polyamine Metabolism	-0.03 (-0.10, 0.03)	0.35	0.47	-1.1e-03 (-0.07, 0.06)	0.97	0.98	0.02 (-0.04, 0.09)	0.50	0.75
epiandrosterone sulfate	Lipid	Androgenic Steroids	-0.02 (-0.06, 0.02)	0.25	0.36	-0.01 (-0.05, 0.03)	0.58	0.74	-0.01 (-0.05, 0.03)	0.50	0.75
octadecanedioylcarnitine (C18-DC)*	Lipid	Fatty Acid Metabolism (Acyl Carnitine, Dicarboxylate)	-0.02 (-0.06, 0.03)	0.44	0.55	0.01 (-0.03, 0.06)	0.53	0.71	0.02 (-0.03, 0.06)	0.50	0.75
hexanoylcarnitine (C6)	Lipid	Fatty Acid Metabolism (Acyl Carnitine, Medium Chain)	0.07 (2.1e-03, 0.13)	0.04	0.09	0.04 (-0.02, 0.11)	0.17	0.34	0.02 (-0.04, 0.08)	0.50	0.75
X - 24951	Uncharacterized molecules	Uncharacterized molecules	7.5e-03 (-0.04, 0.05)	0.74	0.81	-3.8e-03 (-0.05, 0.04)	0.87	0.93	-0.01 (-0.06, 0.03)	0.51	0.75
X - 12680	Uncharacterized molecules	Uncharacterized molecules	-0.02 (-0.06, 0.02)	0.27	0.39	-0.01 (-0.05, 0.03)	0.57	0.73	-0.01 (-0.05, 0.02)	0.51	0.75
X - 12306	Uncharacterized molecules	Uncharacterized molecules	-0.05 (-0.07, -0.03)	6.7e-06	4.5e-05	-0.01 (-0.03, 0.01)	0.32	0.53	-7.3e-03 (-0.03, 0.01)	0.51	0.75
X - 21752	Uncharacterized molecules	Uncharacterized molecules	-0.05 (-0.06, -0.03)	2.2e-09	3.9e-08	-0.01 (-0.03, 5.1e-03)	0.18	0.35	-5.5e-03 (-0.02, 0.01)	0.51	0.75
3-(3-amino-3-carboxypropyl)uridine*	Nucleotide	Pyrimidine Metabolism, Uracil containing	-0.05 (-0.18, 0.07)	0.41	0.52	-0.10 (-0.24, 0.03)	0.14	0.29	-0.05 (-0.18, 0.09)	0.51	0.75
bilirubin (Z,Z)	Cofactors and Vitamins	Hemoglobin and Porphyrin Metabolism	-0.20 (-0.28, -0.12)	4.3e-07	3.8e-06	-0.06 (-0.14, 0.02)	0.13	0.28	-0.03 (-0.10, 0.05)	0.51	0.75
theobromine	Xenobiotics	Xanthine Metabolism	3.2e-03 (-0.03, 0.04)	0.85	0.89	7.1e-03 (-0.03, 0.04)	0.67	0.81	0.01 (-0.02, 0.04)	0.51	0.75
bilirubin degradation product, C16H18N2O5 (2)**	Partially Characterized Molecules	Partially Characterized Molecules	-0.11 (-0.16, -0.05)	1.1e-04	5.2e-04	-0.04 (-0.09, 0.01)	0.14	0.30	-0.02 (-0.07, 0.04)	0.51	0.75
gamma-CEHC	Cofactors and Vitamins	Tocopherol Metabolism	-0.06 (-0.11, -5.9e-03)	0.03	0.07	-0.03 (-0.08, 0.03)	0.34	0.54	-0.02 (-0.07, 0.03)	0.51	0.75
retinal	Cofactors and Vitamins	Vitamin A Metabolism	0.01 (-0.01, 0.04)	0.39	0.51	0.02 (-9.2e-03, 0.04)	0.21	0.39	8.4e-03 (-0.02, 0.03)	0.51	0.75
X - 12013	Uncharacterized molecules	Uncharacterized molecules	-0.03 (-0.04, -0.01)	9.9e-04	3.6e-03	-7.2e-03 (-0.02, 7.9e-03)	0.35	0.55	-5.0e-03 (-0.02, 9.9e-03)	0.51	0.75
methionine	Amino Acid	Methionine, Cysteine, SAM and Taurine Metabolism	-0.05 (-0.28, 0.17)	0.64	0.73	0.07 (-0.16, 0.29)	0.57	0.73	0.08 (-0.15, 0.30)	0.51	0.75
carotene diol (2)	Cofactors and Vitamins	Vitamin A Metabolism	-0.15 (-0.22, -0.09)	1.1e-06	8.9e-06	0.02 (-0.05, 0.08)	0.62	0.76	0.02 (-0.05, 0.09)	0.52	0.75
malonylcarnitine	Lipid	Fatty Acid Synthesis	0.02 (-0.02, 0.05)	0.42	0.54	-4.5e-03 (-0.04, 0.03)	0.82	0.90	-0.01 (-0.05, 0.03)	0.52	0.75
1-methylurate	Xenobiotics	Xanthine Metabolism	0.01 (-0.02, 0.05)	0.42	0.54	0.01 (-0.02, 0.05)	0.49	0.68	0.01 (-0.02, 0.05)	0.52	0.75
methyl indole-3-acetate	Xenobiotics	Food Component/Plant	0.01 (-0.02, 0.04)	0.45	0.56	0.01 (-0.02, 0.04)	0.44	0.63	9.1e-03 (-0.02, 0.04)	0.53	0.76
1-stearoyl-GPG (18:0)	Lipid	Lysophospholipid	0.11 (0.06, 0.15)	3.9e-06	2.8e-05	0.06 (0.02, 0.11)	7.1e-03	0.04	0.01 (-0.03, 0.06)	0.53	0.76
X - 19141	Uncharacterized molecules	Uncharacterized molecules	-0.05 (-0.11, -2.4e-03)	0.04	0.08	-0.02 (-0.07, 0.03)	0.49	0.68	-0.02 (-0.07, 0.03)	0.53	0.76
X - 21286	Uncharacterized molecules	Uncharacterized molecules	-0.05 (-0.10, 1.4e-03)	0.06	0.11	-0.02 (-0.07, 0.03)	0.35	0.55	-0.02 (-0.06, 0.03)	0.53	0.76
N6-methyllysine	Amino Acid	Lysine Metabolism	9.2e-03 (-0.03, 0.05)	0.64	0.73	0.01 (-0.03, 0.05)	0.60	0.75	0.01 (-0.03, 0.05)	0.53	0.76
ribonate	Carbohydrate	Pentose Metabolism	0.03 (-0.04, 0.09)	0.40	0.52	-8.5e-05 (-0.06, 0.06)	1.00	1.00	-0.02 (-0.08, 0.04)	0.53	0.76
N-acetyltheanine	Xenobiotics	Food Component/Plant	0.03 (-5.6e-03, 0.07)	0.10	0.17	0.02 (-0.02, 0.05)	0.35	0.55	0.01 (-0.02, 0.05)	0.53	0.76
X - 21840	Uncharacterized molecules	Uncharacterized molecules	5.4e-03 (-0.02, 0.03)	0.65	0.74	8.2e-03 (-0.01, 0.03)	0.49	0.67	7.3e-03 (-0.02, 0.03)	0.53	0.76
glycosyl ceramide (d18:1/20:0, d16:1/22:0)*	Lipid	Hexosylceramides (HCER)	-0.12 (-0.22, -0.02)	0.02	0.05	0.03 (-0.07, 0.13)	0.57	0.73	-0.04 (-0.15, 0.08)	0.53	0.76
N-palmitoylserine	Lipid	Endocannabinoid	-0.03 (-0.06, 6.4e-03)	0.11	0.19	-0.01 (-0.05, 0.02)	0.41	0.61	-0.01 (-0.04, 0.02)	0.53	0.76
dimethylarginine (SDMA + ADMA)	Amino Acid	Urea cycle; Arginine and Proline Metabolism	-0.25 (-0.48, -0.01)	0.04	0.08	-0.05 (-0.30, 0.20)	0.70	0.83	0.08 (-0.17, 0.32)	0.53	0.77
gamma-glutamyl-2-aminobutyrate	Peptide	Gamma-glutamyl Amino Acid	-9.6e-03 (-0.06, 0.04)	0.69	0.77	-3.2e-03 (-0.05, 0.04)	0.89	0.94	-0.01 (-0.06, 0.03)	0.53	0.77
resveratrol disulfate (2)*	Xenobiotics	Food Component/Plant	0.03 (-2.2e-03, 0.07)	0.07	0.13	0.02 (-0.02, 0.05)	0.33	0.53	0.01 (-0.02, 0.05)	0.53	0.77
N2,N2-dimethylguanosine	Nucleotide	Purine Metabolism, Guanine containing	0.03 (-0.11, 0.18)	0.65	0.73	-0.10 (-0.27, 0.06)	0.23	0.42	-0.05 (-0.22, 0.11)	0.54	0.77
glutarate (C5-DC)	Lipid	Fatty Acid, Dicarboxylate	-0.01 (-0.05, 0.03)	0.57	0.67	-0.01 (-0.05, 0.03)	0.56	0.73	-0.01 (-0.05, 0.02)	0.54	0.77
sulfate of piperine metabolite C16H19NO3 (3)*	Xenobiotics	Food Component/Plant	0.02 (-2.0e-03, 0.05)	0.07	0.13	0.01 (-0.01, 0.04)	0.33	0.53	8.1e-03 (-0.02, 0.03)	0.54	0.77
X - 17685	Uncharacterized molecules	Uncharacterized molecules	-4.1e-03 (-0.02, 0.01)	0.66	0.74	-4.5e-03 (-0.02, 0.01)	0.62	0.77	-5.5e-03 (-0.02, 0.01)	0.54	0.77
N-acetylcitrulline	Amino Acid	Urea cycle; Arginine and Proline Metabolism	0.04 (7.3e-03, 0.06)	0.01	0.03	-2.0e-03 (-0.03, 0.03)	0.89	0.94	-8.7e-03 (-0.04, 0.02)	0.54	0.77
phenylacetate	Amino Acid	Phenylalanine Metabolism	-0.03 (-0.06, -8.9e-04)	0.04	0.09	7.1e-03 (-0.02, 0.04)	0.65	0.79	9.4e-03 (-0.02, 0.04)	0.54	0.77
glycochenodeoxycholate glucuronide (1)	Lipid	Primary Bile Acid Metabolism	0.05 (0.02, 0.08)	8.7e-04	3.2e-03	5.7e-03 (-0.02, 0.03)	0.69	0.82	8.7e-03 (-0.02, 0.04)	0.54	0.77
thymine	Nucleotide	Pyrimidine Metabolism, Thymine containing	-0.03 (-0.07, 0.02)	0.25	0.36	-0.02 (-0.06, 0.02)	0.35	0.56	-0.01 (-0.06, 0.03)	0.55	0.78
5alpha-androstan-3beta,17beta-diol monosulfate (2)	Lipid	Androgenic Steroids	0.01 (-0.02, 0.04)	0.38	0.49	-1.0e-03 (-0.03, 0.03)	0.95	0.97	-9.0e-03 (-0.04, 0.02)	0.55	0.78
paraxanthine	Xenobiotics	Xanthine Metabolism	0.02 (-8.9e-03, 0.05)	0.16	0.26	0.01 (-0.02, 0.04)	0.37	0.57	9.3e-03 (-0.02, 0.04)	0.55	0.78
acetoacetate	Lipid	Ketone Bodies	-1.0e-02 (-0.03, 0.01)	0.34	0.46	-5.8e-03 (-0.03, 0.01)	0.57	0.73	-6.1e-03 (-0.03, 0.01)	0.55	0.78
orotidine	Nucleotide	Pyrimidine Metabolism, Orotate containing	0.06 (4.1e-03, 0.12)	0.04	0.08	0.02 (-0.04, 0.07)	0.58	0.74	0.02 (-0.04, 0.07)	0.55	0.78
methylnaphthyl sulfate (2)*	Xenobiotics	Chemical	0.05 (0.04, 0.07)	1.0e-09	2.0e-08	0.01 (-7.7e-03, 0.04)	0.20	0.38	6.8e-03 (-0.02, 0.03)	0.55	0.78
ethylmalonate	Amino Acid	Leucine, Isoleucine and Valine Metabolism	0.04 (-0.02, 0.09)	0.22	0.32	0.02 (-0.03, 0.08)	0.43	0.62	0.02 (-0.04, 0.07)	0.55	0.78
hyocholate	Lipid	Secondary Bile Acid Metabolism	-0.02 (-0.04, -1.6e-03)	0.03	0.08	-0.01 (-0.04, 6.1e-03)	0.16	0.34	-6.2e-03 (-0.03, 0.01)	0.55	0.78
X - 24473	Uncharacterized molecules	Uncharacterized molecules	-0.01 (-0.03, 9.8e-03)	0.30	0.42	4.1e-04 (-0.02, 0.02)	0.97	0.98	6.1e-03 (-0.01, 0.03)	0.56	0.78
2-aminoheptanoate	Lipid	Fatty Acid, Amino	2.4e-03 (-0.06, 0.07)	0.94	0.96	-0.03 (-0.09, 0.04)	0.45	0.63	-0.02 (-0.09, 0.05)	0.56	0.78
X - 24736	Uncharacterized molecules	Uncharacterized molecules	-0.02 (-0.05, 1.1e-03)	0.06	0.12	4.4e-03 (-0.02, 0.03)	0.72	0.84	7.0e-03 (-0.02, 0.03)	0.56	0.78
4-methylguaiacol sulfate	Xenobiotics	Benzoate Metabolism	7.0e-03 (-0.01, 0.03)	0.52	0.63	3.1e-03 (-0.02, 0.02)	0.77	0.88	6.3e-03 (-0.01, 0.03)	0.56	0.78
taurolithocholate 3-sulfate	Lipid	Secondary Bile Acid Metabolism	-4.0e-03 (-0.03, 0.03)	0.79	0.85	2.9e-03 (-0.03, 0.03)	0.85	0.92	8.6e-03 (-0.02, 0.04)	0.56	0.78
X - 12193	Uncharacterized molecules	Uncharacterized molecules	1.3e-03 (-0.05, 0.05)	0.96	0.97	0.02 (-0.03, 0.06)	0.44	0.62	0.01 (-0.03, 0.06)	0.56	0.78
carboxyibuprofen glucuronide*	Xenobiotics	Drug - Analgesics, Anesthetics	-0.02 (-0.24, 0.20)	0.87	0.90	-0.09 (-0.31, 0.12)	0.40	0.60	-0.06 (-0.28, 0.15)	0.56	0.78
4-imidazoleacetate	Amino Acid	Histidine Metabolism	-0.02 (-0.04, 2.3e-03)	0.09	0.16	-9.7e-03 (-0.03, 8.6e-03)	0.30	0.51	-5.4e-03 (-0.02, 0.01)	0.56	0.78
docosapentaenoylcarnitine (C22:5n3)*	Lipid	Fatty Acid Metabolism (Acyl Carnitine, Polyunsaturated)	0.02 (-0.02, 0.06)	0.33	0.45	0.02 (-0.02, 0.06)	0.28	0.49	0.01 (-0.03, 0.05)	0.56	0.78
arabitol/xylitol	Carbohydrate	Pentose Metabolism	0.09 (-8.8e-03, 0.20)	0.07	0.14	0.06 (-0.04, 0.17)	0.24	0.44	0.03 (-0.07, 0.13)	0.56	0.78
X - 24328	Uncharacterized molecules	Uncharacterized molecules	-0.09 (-0.14, -0.03)	2.1e-03	7.0e-03	-0.05 (-0.10, 9.3e-03)	0.10	0.25	-0.02 (-0.07, 0.04)	0.56	0.78
N-stearoyl-sphingadienine (d18:2/18:0)*	Lipid	Ceramides	0.05 (0.02, 0.08)	4.1e-03	0.01	0.03 (-3.1e-03, 0.07)	0.08	0.20	-0.01 (-0.05, 0.02)	0.56	0.78
1-linoleoyl-2-linolenoyl-GPC (18:2/18:3)*	Lipid	Phosphatidylcholine (PC)	-0.07 (-0.12, -0.01)	0.02	0.04	0.02 (-0.04, 0.07)	0.54	0.71	0.02 (-0.04, 0.08)	0.56	0.78
X - 12112	Uncharacterized molecules	Uncharacterized molecules	0.05 (0.02, 0.08)	3.0e-03	9.4e-03	0.01 (-0.02, 0.04)	0.37	0.57	8.9e-03 (-0.02, 0.04)	0.56	0.78
pseudouridine	Nucleotide	Pyrimidine Metabolism, Uracil containing	-0.12 (-0.28, 0.03)	0.11	0.19	-0.13 (-0.30, 0.03)	0.10	0.24	-0.05 (-0.21, 0.11)	0.57	0.78
1-linolenoyl-GPC (18:3)*	Lipid	Lysophospholipid	8.4e-03 (-0.06, 0.08)	0.82	0.87	0.05 (-0.02, 0.12)	0.14	0.30	0.02 (-0.05, 0.09)	0.57	0.78
X - 17354	Uncharacterized molecules	Uncharacterized molecules	-0.05 (-0.07, -0.03)	5.1e-06	3.5e-05	-7.3e-03 (-0.03, 0.01)	0.51	0.69	-6.2e-03 (-0.03, 0.02)	0.57	0.79
glycerate	Carbohydrate	Glycolysis, Gluconeogenesis, and Pyruvate Metabolism	-0.28 (-0.38, -0.18)	1.6e-08	2.0e-07	-0.06 (-0.16, 0.04)	0.23	0.42	-0.03 (-0.13, 0.07)	0.57	0.79
chiro-inositol	Lipid	Inositol Metabolism	-0.03 (-0.04, -7.3e-03)	5.8e-03	0.02	-9.4e-03 (-0.03, 8.2e-03)	0.30	0.50	-5.0e-03 (-0.02, 0.01)	0.57	0.79
caffeine	Xenobiotics	Xanthine Metabolism	0.02 (1.6e-03, 0.05)	0.04	0.08	0.01 (-8.9e-03, 0.04)	0.23	0.42	6.7e-03 (-0.02, 0.03)	0.57	0.79
proline	Amino Acid	Urea cycle; Arginine and Proline Metabolism	0.24 (0.10, 0.38)	6.4e-04	2.5e-03	0.06 (-0.08, 0.20)	0.41	0.61	-0.04 (-0.18, 0.10)	0.58	0.79
3-methyl-2-oxobutyrate	Amino Acid	Leucine, Isoleucine and Valine Metabolism	0.23 (0.09, 0.38)	1.6e-03	5.4e-03	0.09 (-0.05, 0.24)	0.21	0.39	-0.04 (-0.19, 0.11)	0.58	0.79
oleoyl-linoleoyl-glycerol (18:1/18:2) [1]	Lipid	Diacylglycerol	0.11 (0.06, 0.16)	1.0e-05	6.6e-05	0.06 (8.1e-03, 0.11)	0.02	0.08	-0.02 (-0.07, 0.04)	0.58	0.80
xanthine	Nucleotide	Purine Metabolism, (Hypo)Xanthine/Inosine containing	0.06 (-6.1e-03, 0.12)	0.08	0.14	0.02 (-0.04, 0.08)	0.46	0.65	0.02 (-0.04, 0.08)	0.58	0.80
X - 24337	Uncharacterized molecules	Uncharacterized molecules	0.11 (0.05, 0.17)	6.3e-04	2.4e-03	0.02 (-0.04, 0.09)	0.50	0.68	0.02 (-0.05, 0.08)	0.58	0.80
X - 11483	Uncharacterized molecules	Uncharacterized molecules	-0.02 (-0.04, 6.3e-04)	0.06	0.11	3.4e-03 (-0.02, 0.02)	0.74	0.87	5.6e-03 (-0.01, 0.03)	0.59	0.80
X - 25279	Uncharacterized molecules	Uncharacterized molecules	0.06 (0.04, 0.08)	2.3e-07	2.2e-06	0.01 (-0.01, 0.04)	0.32	0.53	7.1e-03 (-0.02, 0.03)	0.59	0.80
hexanoylglycine	Lipid	Fatty Acid Metabolism (Acyl Glycine)	-0.03 (-0.06, -2.1e-03)	0.04	0.08	2.2e-03 (-0.03, 0.03)	0.89	0.94	8.4e-03 (-0.02, 0.04)	0.59	0.80
isovalerylglycine	Amino Acid	Leucine, Isoleucine and Valine Metabolism	-0.02 (-0.05, 0.01)	0.26	0.38	9.7e-03 (-0.02, 0.04)	0.53	0.71	8.4e-03 (-0.02, 0.04)	0.59	0.80
resveratrol sulfate (1)*	Xenobiotics	Food Component/Plant	0.03 (-0.28, 0.34)	0.86	0.90	-0.05 (-0.36, 0.25)	0.74	0.86	-0.08 (-0.38, 0.22)	0.60	0.81
1,3,7-trimethylurate	Xenobiotics	Xanthine Metabolism	0.03 (5.4e-03, 0.04)	0.01	0.03	0.01 (-6.8e-03, 0.03)	0.20	0.38	5.4e-03 (-0.01, 0.03)	0.60	0.81
1-stearoyl-GPC (18:0)	Lipid	Lysophospholipid	-0.05 (-0.18, 0.08)	0.45	0.56	0.16 (0.03, 0.29)	0.02	0.08	-0.04 (-0.20, 0.11)	0.60	0.81
3-hydroxyhippurate sulfate	Xenobiotics	Benzoate Metabolism	6.1e-03 (-0.01, 0.02)	0.46	0.57	7.5e-03 (-8.5e-03, 0.02)	0.36	0.56	4.2e-03 (-0.01, 0.02)	0.60	0.81
N-acetylaspartate (NAA)	Amino Acid	Alanine and Aspartate Metabolism	-0.13 (-0.21, -0.04)	2.4e-03	7.7e-03	-0.02 (-0.10, 0.06)	0.64	0.78	0.02 (-0.06, 0.10)	0.60	0.81
1-palmitoleoylglycerol (16:1)*	Lipid	Monoacylglycerol	0.06 (0.03, 0.08)	1.6e-06	1.3e-05	0.02 (-4.5e-03, 0.04)	0.11	0.25	-6.7e-03 (-0.03, 0.02)	0.60	0.81
1-stearoyl-GPI (18:0)	Lipid	Lysophospholipid	8.4e-04 (-0.07, 0.07)	0.98	0.99	0.01 (-0.06, 0.08)	0.75	0.87	-0.02 (-0.09, 0.05)	0.60	0.82
p-cresol sulfate	Xenobiotics	Benzoate Metabolism	-0.02 (-0.06, 0.02)	0.36	0.48	0.02 (-0.02, 0.05)	0.43	0.62	9.8e-03 (-0.03, 0.05)	0.60	0.82
3-methyl-2-oxovalerate	Amino Acid	Leucine, Isoleucine and Valine Metabolism	0.29 (0.16, 0.42)	8.1e-06	5.3e-05	0.17 (0.04, 0.30)	8.5e-03	0.04	0.03 (-0.10, 0.16)	0.60	0.82
dihydroferulate	Xenobiotics	Food Component/Plant	1.6e-03 (-0.02, 0.02)	0.87	0.91	5.2e-03 (-0.01, 0.02)	0.59	0.75	4.9e-03 (-0.01, 0.02)	0.61	0.82
N-acetylarginine	Amino Acid	Urea cycle; Arginine and Proline Metabolism	0.06 (-0.01, 0.14)	0.11	0.19	0.03 (-0.05, 0.11)	0.43	0.62	0.02 (-0.06, 0.10)	0.61	0.82
3-amino-2-piperidone	Amino Acid	Urea cycle; Arginine and Proline Metabolism	0.08 (-0.04, 0.20)	0.19	0.29	0.03 (-0.09, 0.15)	0.60	0.76	0.03 (-0.09, 0.15)	0.61	0.82
5,6-dihydrouridine	Nucleotide	Pyrimidine Metabolism, Uracil containing	-0.02 (-0.16, 0.13)	0.83	0.87	-0.12 (-0.27, 0.03)	0.12	0.27	-0.04 (-0.19, 0.11)	0.61	0.82
glucuronide of C10H18O2 (7)*	Partially Characterized Molecules	Partially Characterized Molecules	1.8e-03 (-0.02, 0.02)	0.86	0.90	-3.1e-03 (-0.02, 0.02)	0.76	0.87	-5.1e-03 (-0.02, 0.01)	0.61	0.82
X - 12544	Uncharacterized molecules	Uncharacterized molecules	-1.5e-03 (-0.02, 0.02)	0.89	0.92	4.8e-03 (-0.02, 0.02)	0.64	0.78	5.1e-03 (-0.01, 0.02)	0.61	0.82
1-linoleoylglycerol (18:2)	Lipid	Monoacylglycerol	0.07 (0.02, 0.12)	6.9e-03	0.02	0.04 (-0.01, 0.09)	0.15	0.31	-0.01 (-0.07, 0.04)	0.61	0.82
X - 12261	Uncharacterized molecules	Uncharacterized molecules	-0.02 (-0.04, 2.6e-03)	0.09	0.16	3.4e-03 (-0.02, 0.02)	0.73	0.85	5.0e-03 (-0.01, 0.02)	0.61	0.82
lithocholic acid sulfate (2)	Lipid	Secondary Bile Acid Metabolism	7.1e-03 (-0.02, 0.03)	0.58	0.68	-2.3e-03 (-0.03, 0.02)	0.85	0.93	6.3e-03 (-0.02, 0.03)	0.61	0.82
X - 24795	Uncharacterized molecules	Uncharacterized molecules	-1.7e-03 (-0.02, 0.02)	0.88	0.91	9.9e-03 (-0.01, 0.03)	0.36	0.56	5.3e-03 (-0.02, 0.03)	0.61	0.82
2-hydroxyibuprofen	Xenobiotics	Drug - Analgesics, Anesthetics	0.07 (-0.08, 0.21)	0.37	0.49	0.02 (-0.12, 0.16)	0.78	0.89	0.04 (-0.10, 0.17)	0.61	0.82
cholic acid glucuronide	Lipid	Primary Bile Acid Metabolism	-0.02 (-0.04, 4.3e-03)	0.12	0.20	-9.3e-03 (-0.03, 0.01)	0.39	0.59	-5.4e-03 (-0.03, 0.02)	0.62	0.82
S-methylmethionine	Amino Acid	Methionine, Cysteine, SAM and Taurine Metabolism	-0.04 (-0.06, -0.02)	1.8e-05	1.0e-04	-9.1e-03 (-0.03, 1.0e-02)	0.35	0.56	-4.8e-03 (-0.02, 0.01)	0.62	0.82
5alpha-androstan-3beta,17beta-diol disulfate	Lipid	Androgenic Steroids	0.03 (-4.5e-03, 0.06)	0.09	0.16	-2.8e-03 (-0.04, 0.03)	0.87	0.93	-8.5e-03 (-0.04, 0.02)	0.62	0.82
X - 12100	Uncharacterized molecules	Uncharacterized molecules	-0.02 (-0.12, 0.08)	0.70	0.78	9.9e-03 (-0.09, 0.11)	0.85	0.92	0.03 (-0.08, 0.13)	0.62	0.82
citrulline	Amino Acid	Urea cycle; Arginine and Proline Metabolism	-0.20 (-0.35, -0.05)	9.4e-03	0.03	-0.10 (-0.25, 0.05)	0.19	0.37	-0.04 (-0.19, 0.12)	0.63	0.83
1,3-dimethylurate	Xenobiotics	Xanthine Metabolism	0.03 (-1.8e-03, 0.06)	0.06	0.13	0.01 (-0.02, 0.04)	0.37	0.57	7.5e-03 (-0.02, 0.04)	0.63	0.83
behenoyl sphingomyelin (d18:1/22:0)*	Lipid	Sphingomyelins	0.16 (-9.1e-03, 0.32)	0.06	0.12	0.22 (0.06, 0.39)	8.0e-03	0.04	-0.05 (-0.26, 0.16)	0.63	0.83
threonate	Cofactors and Vitamins	Ascorbate and Aldarate Metabolism	-0.13 (-0.20, -0.06)	1.2e-04	5.4e-04	-0.03 (-0.10, 0.04)	0.37	0.57	-0.02 (-0.08, 0.05)	0.63	0.83
formiminoglutamate	Amino Acid	Histidine Metabolism	0.12 (0.07, 0.17)	9.3e-07	7.6e-06	0.04 (-0.01, 0.09)	0.12	0.27	0.01 (-0.04, 0.06)	0.63	0.83
4-acetamidobutanoate	Amino Acid	Polyamine Metabolism	0.05 (-0.05, 0.15)	0.35	0.47	0.05 (-0.05, 0.15)	0.34	0.55	0.02 (-0.08, 0.12)	0.63	0.83
3-methylglutarylcarnitine (2)	Amino Acid	Leucine, Isoleucine and Valine Metabolism	0.06 (5.6e-03, 0.11)	0.03	0.07	0.06 (5.7e-03, 0.11)	0.03	0.10	0.01 (-0.04, 0.07)	0.63	0.83
X - 21821	Uncharacterized molecules	Uncharacterized molecules	-0.04 (-0.07, -7.3e-03)	0.02	0.04	-2.1e-03 (-0.03, 0.03)	0.90	0.94	-7.5e-03 (-0.04, 0.02)	0.63	0.83
X - 12812	Uncharacterized molecules	Uncharacterized molecules	-0.01 (-0.04, 0.01)	0.32	0.44	-2.4e-03 (-0.03, 0.02)	0.85	0.92	-5.8e-03 (-0.03, 0.02)	0.63	0.83
1-myristoyl-2-arachidonoyl-GPC (14:0/20:4)*	Lipid	Phosphatidylcholine (PC)	0.17 (0.10, 0.23)	5.6e-07	4.9e-06	0.09 (0.02, 0.15)	9.7e-03	0.05	-0.02 (-0.09, 0.05)	0.64	0.83
hydroxypalmitoyl sphingomyelin (d18:1/16:0(OH))**	Lipid	Sphingomyelins	-0.35 (-0.48, -0.22)	6.6e-08	7.5e-07	-0.07 (-0.20, 0.06)	0.29	0.50	0.03 (-0.11, 0.17)	0.64	0.83
glutarylcarnitine (C5-DC)	Amino Acid	Lysine Metabolism	-0.02 (-0.08, 0.04)	0.47	0.58	0.02 (-0.05, 0.08)	0.61	0.76	0.01 (-0.05, 0.08)	0.64	0.83
androstenediol (3beta,17beta) disulfate (1)	Lipid	Androgenic Steroids	0.09 (0.05, 0.12)	1.0e-05	6.6e-05	0.02 (-0.02, 0.06)	0.34	0.55	9.2e-03 (-0.03, 0.05)	0.64	0.83
heptenedioate (C7:1-DC)*	Lipid	Fatty Acid, Dicarboxylate	-2.4e-03 (-0.07, 0.06)	0.94	0.96	0.01 (-0.05, 0.08)	0.73	0.86	0.02 (-0.05, 0.08)	0.64	0.83
X - 21342	Uncharacterized molecules	Uncharacterized molecules	0.02 (-0.09, 0.14)	0.70	0.77	0.03 (-0.09, 0.14)	0.65	0.79	0.03 (-0.08, 0.14)	0.64	0.83
2-O-methylascorbic acid	Cofactors and Vitamins	Ascorbate and Aldarate Metabolism	0.13 (0.03, 0.24)	0.02	0.04	0.02 (-0.10, 0.13)	0.77	0.88	-0.03 (-0.14, 0.09)	0.64	0.83
heme	Cofactors and Vitamins	Hemoglobin and Porphyrin Metabolism	0.04 (8.6e-03, 0.06)	9.5e-03	0.03	0.02 (-6.1e-03, 0.05)	0.13	0.29	6.3e-03 (-0.02, 0.03)	0.64	0.83
lactosyl-N-nervonoyl-sphingosine (d18:1/24:1)*	Lipid	Lactosylceramides (LCER)	-0.23 (-0.33, -0.13)	3.2e-06	2.4e-05	-0.05 (-0.15, 0.05)	0.34	0.55	0.03 (-0.08, 0.13)	0.64	0.83
octadecadienedioate (C18:2-DC)*	Lipid	Fatty Acid, Dicarboxylate	-0.07 (-0.12, -0.02)	2.9e-03	9.1e-03	-0.02 (-0.07, 0.03)	0.44	0.62	-0.01 (-0.06, 0.04)	0.64	0.83
X - 26111	Uncharacterized molecules	Uncharacterized molecules	-0.01 (-0.03, 8.8e-03)	0.27	0.39	4.5e-03 (-0.02, 0.02)	0.65	0.79	4.6e-03 (-0.01, 0.02)	0.64	0.83
decanoylcarnitine (C10)	Lipid	Fatty Acid Metabolism (Acyl Carnitine, Medium Chain)	-0.02 (-0.08, 0.03)	0.40	0.51	0.02 (-0.04, 0.07)	0.51	0.69	0.01 (-0.04, 0.07)	0.64	0.83
glycine conjugate of C10H14O2 (1)*	Partially Characterized Molecules	Partially Characterized Molecules	0.07 (0.02, 0.11)	2.6e-03	8.4e-03	0.02 (-0.02, 0.06)	0.38	0.58	0.01 (-0.03, 0.05)	0.64	0.83
2,3-dihydroxyisovalerate	Xenobiotics	Food Component/Plant	-9.4e-04 (-0.02, 0.02)	0.94	0.96	7.2e-03 (-0.02, 0.03)	0.55	0.72	5.5e-03 (-0.02, 0.03)	0.64	0.83
trans-4-hydroxyproline	Amino Acid	Urea cycle; Arginine and Proline Metabolism	0.12 (0.04, 0.19)	3.3e-03	0.01	0.04 (-0.03, 0.12)	0.27	0.47	0.02 (-0.06, 0.09)	0.64	0.83
urate	Nucleotide	Purine Metabolism, (Hypo)Xanthine/Inosine containing	0.21 (0.08, 0.35)	2.3e-03	7.5e-03	0.04 (-0.10, 0.18)	0.59	0.74	0.03 (-0.11, 0.18)	0.65	0.83
X - 24947	Uncharacterized molecules	Uncharacterized molecules	-0.01 (-0.04, 0.02)	0.49	0.59	-3.6e-03 (-0.03, 0.03)	0.82	0.91	7.3e-03 (-0.02, 0.04)	0.65	0.83
X - 17655	Uncharacterized molecules	Uncharacterized molecules	-0.01 (-0.03, 7.2e-03)	0.22	0.32	-5.0e-03 (-0.02, 0.01)	0.61	0.76	-4.4e-03 (-0.02, 0.01)	0.65	0.83
N6-acetyllysine	Amino Acid	Lysine Metabolism	-0.11 (-0.26, 0.03)	0.12	0.21	-0.11 (-0.26, 0.03)	0.13	0.28	-0.03 (-0.18, 0.11)	0.65	0.83
dimethyl sulfone	Xenobiotics	Chemical	5.3e-03 (-0.03, 0.04)	0.76	0.82	0.01 (-0.02, 0.04)	0.51	0.69	7.6e-03 (-0.03, 0.04)	0.65	0.84
myristoyl dihydrosphingomyelin (d18:0/14:0)*	Lipid	Dihydrosphingomyelins	-0.03 (-0.14, 0.07)	0.55	0.65	0.07 (-0.04, 0.18)	0.20	0.38	-0.03 (-0.15, 0.09)	0.65	0.84
10-undecenoate (11:1n1)	Lipid	Medium Chain Fatty Acid	-0.06 (-0.14, 0.01)	0.10	0.17	-5.1e-03 (-0.08, 0.07)	0.89	0.94	0.02 (-0.06, 0.09)	0.66	0.84
bilirubin degradation product, C16H18N2O5 (1)**	Partially Characterized Molecules	Partially Characterized Molecules	-0.07 (-0.11, -0.03)	4.6e-04	1.9e-03	-0.02 (-0.07, 0.02)	0.22	0.41	-9.1e-03 (-0.05, 0.03)	0.66	0.84
X - 11632	Uncharacterized molecules	Uncharacterized molecules	0.06 (0.02, 0.09)	4.4e-03	0.01	0.03 (-3.8e-03, 0.07)	0.08	0.20	8.5e-03 (-0.03, 0.05)	0.66	0.84
N-formylphenylalanine	Amino Acid	Tyrosine Metabolism	-0.03 (-0.08, 0.03)	0.31	0.43	7.0e-03 (-0.05, 0.06)	0.80	0.89	0.01 (-0.04, 0.07)	0.66	0.84
eugenol sulfate	Xenobiotics	Food Component/Plant	-5.8e-03 (-0.02, 0.01)	0.51	0.62	-2.8e-03 (-0.02, 0.01)	0.75	0.87	-3.8e-03 (-0.02, 0.01)	0.66	0.84
beta-hydroxyisovalerate	Amino Acid	Leucine, Isoleucine and Valine Metabolism	0.09 (0.02, 0.17)	0.02	0.04	0.05 (-0.02, 0.13)	0.17	0.34	0.02 (-0.06, 0.09)	0.66	0.84
phenylacetylglutamate	Peptide	Acetylated Peptides	-0.01 (-0.04, 0.01)	0.36	0.48	8.8e-03 (-0.02, 0.03)	0.50	0.68	5.6e-03 (-0.02, 0.03)	0.66	0.84
phenylalanine	Amino Acid	Phenylalanine Metabolism	0.14 (-0.15, 0.43)	0.33	0.45	6.0e-03 (-0.29, 0.30)	0.97	0.98	0.06 (-0.23, 0.36)	0.66	0.84
2-oxoarginine*	Amino Acid	Urea cycle; Arginine and Proline Metabolism	0.04 (-0.03, 0.10)	0.24	0.36	-4.4e-03 (-0.07, 0.06)	0.89	0.94	-0.01 (-0.08, 0.05)	0.67	0.85
sphingomyelin (d18:0/20:0, d16:0/22:0)*	Lipid	Dihydrosphingomyelins	0.19 (0.11, 0.26)	3.9e-07	3.5e-06	0.10 (0.03, 0.17)	7.4e-03	0.04	-0.02 (-0.10, 0.06)	0.67	0.85
X - 24295	Uncharacterized molecules	Uncharacterized molecules	0.13 (0.06, 0.21)	4.7e-04	1.9e-03	0.07 (-4.7e-03, 0.14)	0.07	0.18	0.02 (-0.06, 0.09)	0.67	0.85
glycoursodeoxycholic acid sulfate (1)	Lipid	Secondary Bile Acid Metabolism	0.05 (0.03, 0.07)	1.6e-05	9.7e-05	4.4e-03 (-0.02, 0.03)	0.69	0.82	4.7e-03 (-0.02, 0.03)	0.67	0.85
X - 18899	Uncharacterized molecules	Uncharacterized molecules	-0.02 (-0.05, 0.02)	0.34	0.46	1.1e-03 (-0.03, 0.03)	0.95	0.97	6.9e-03 (-0.03, 0.04)	0.68	0.85
glycodeoxycholate	Lipid	Secondary Bile Acid Metabolism	0.01 (-4.7e-04, 0.03)	0.06	0.11	-2.6e-03 (-0.02, 0.01)	0.71	0.84	-3.0e-03 (-0.02, 0.01)	0.68	0.85
lignoceroyl sphingomyelin (d18:1/24:0)	Lipid	Sphingomyelins	0.10 (-0.03, 0.24)	0.12	0.20	0.19 (0.06, 0.32)	5.3e-03	0.03	0.04 (-0.13, 0.20)	0.68	0.85
N-acetylthreonine	Amino Acid	Glycine, Serine and Threonine Metabolism	-0.09 (-0.22, 0.04)	0.17	0.27	-0.09 (-0.23, 0.05)	0.21	0.39	-0.03 (-0.17, 0.11)	0.68	0.85
glucuronide of piperine metabolite C17H21NO3 (5)*	Xenobiotics	Food Component/Plant	0.04 (0.02, 0.07)	1.7e-04	7.7e-04	0.02 (-7.1e-03, 0.04)	0.18	0.35	4.8e-03 (-0.02, 0.03)	0.68	0.85
X - 21310	Uncharacterized molecules	Uncharacterized molecules	-0.03 (-0.10, 0.03)	0.36	0.48	-0.01 (-0.08, 0.05)	0.69	0.82	-0.01 (-0.08, 0.05)	0.68	0.85
ibuprofen acyl glucuronide	Xenobiotics	Drug - Analgesics, Anesthetics	0.01 (-0.20, 0.22)	0.92	0.94	-0.07 (-0.28, 0.14)	0.50	0.68	-0.04 (-0.25, 0.16)	0.68	0.86
X - 11372	Uncharacterized molecules	Uncharacterized molecules	0.02 (-0.04, 0.07)	0.61	0.70	0.02 (-0.04, 0.07)	0.53	0.71	0.01 (-0.04, 0.07)	0.68	0.86
homovanillate (HVA)	Amino Acid	Tyrosine Metabolism	-0.04 (-0.10, 0.02)	0.23	0.34	-0.02 (-0.08, 0.04)	0.54	0.71	-0.01 (-0.07, 0.05)	0.68	0.86
3-methyladipate	Lipid	Fatty Acid, Dicarboxylate	-0.05 (-0.08, -0.01)	5.5e-03	0.02	7.7e-04 (-0.03, 0.04)	0.97	0.98	7.3e-03 (-0.03, 0.04)	0.68	0.86
L-urobilin	Cofactors and Vitamins	Hemoglobin and Porphyrin Metabolism	0.01 (-5.3e-03, 0.03)	0.19	0.29	4.1e-03 (-0.01, 0.02)	0.61	0.76	3.2e-03 (-0.01, 0.02)	0.69	0.86
X - 11787	Uncharacterized molecules	Uncharacterized molecules	0.04 (-0.06, 0.13)	0.43	0.55	0.03 (-0.06, 0.12)	0.54	0.71	0.02 (-0.07, 0.11)	0.69	0.86
glycerophosphorylcholine (GPC)	Lipid	Phospholipid Metabolism	-0.05 (-0.14, 0.05)	0.36	0.48	0.08 (-0.02, 0.18)	0.10	0.25	0.02 (-0.08, 0.12)	0.69	0.86
X - 11299	Uncharacterized molecules	Uncharacterized molecules	-0.02 (-0.04, -4.2e-03)	0.02	0.04	3.1e-03 (-0.02, 0.02)	0.76	0.87	4.0e-03 (-0.02, 0.02)	0.69	0.86
2R,3R-dihydroxybutyrate	Lipid	Fatty Acid, Dihydroxy	0.13 (0.04, 0.21)	2.8e-03	8.8e-03	0.05 (-0.04, 0.13)	0.28	0.49	0.02 (-0.07, 0.10)	0.69	0.86
X - 13658	Uncharacterized molecules	Uncharacterized molecules	3.3e-03 (-0.01, 0.02)	0.67	0.76	-3.3e-03 (-0.02, 0.01)	0.66	0.80	-2.9e-03 (-0.02, 0.01)	0.70	0.86
1-methylhistidine	Amino Acid	Histidine Metabolism	-7.0e-03 (-0.09, 0.08)	0.88	0.91	4.0e-03 (-0.09, 0.10)	0.94	0.97	-0.02 (-0.11, 0.08)	0.70	0.86
omeprazole	Xenobiotics	Drug - Gastrointestinal	0.28 (0.05, 0.52)	0.02	0.04	0.04 (-0.19, 0.27)	0.74	0.86	-0.04 (-0.27, 0.18)	0.70	0.87
3b-hydroxy-5-cholenoic acid	Lipid	Secondary Bile Acid Metabolism	-0.01 (-0.06, 0.03)	0.56	0.66	-4.4e-03 (-0.05, 0.04)	0.85	0.92	8.9e-03 (-0.04, 0.05)	0.70	0.87
1-stearoyl-2-docosahexaenoyl-GPC (18:0/22:6)	Lipid	Phosphatidylcholine (PC)	0.10 (-3.3e-03, 0.21)	0.06	0.11	0.11 (8.4e-03, 0.22)	0.03	0.11	0.02 (-0.09, 0.13)	0.70	0.87
hydantoin-5-propionate	Amino Acid	Histidine Metabolism	-2.7e-03 (-0.05, 0.04)	0.91	0.94	-0.03 (-0.07, 0.02)	0.30	0.50	-9.7e-03 (-0.06, 0.04)	0.70	0.87
bilirubin degradation product, C17H20N2O5 (1)**	Partially Characterized Molecules	Partially Characterized Molecules	-0.05 (-0.09, -0.01)	7.0e-03	0.02	-0.02 (-0.06, 0.02)	0.31	0.52	-7.6e-03 (-0.05, 0.03)	0.70	0.87
11beta-hydroxyetiocholanolone glucuronide*	Lipid	Androgenic Steroids	-0.04 (-0.07, -5.3e-03)	0.02	0.05	4.1e-03 (-0.03, 0.04)	0.80	0.89	-6.2e-03 (-0.04, 0.03)	0.70	0.87
homocitrulline	Amino Acid	Urea cycle; Arginine and Proline Metabolism	0.01 (-0.05, 0.07)	0.71	0.79	0.04 (-0.02, 0.10)	0.20	0.38	0.01 (-0.05, 0.07)	0.70	0.87
X - 22834	Uncharacterized molecules	Uncharacterized molecules	0.03 (6.3e-03, 0.05)	0.01	0.03	1.8e-03 (-0.02, 0.02)	0.88	0.93	4.4e-03 (-0.02, 0.03)	0.70	0.87
X - 15503	Uncharacterized molecules	Uncharacterized molecules	-6.6e-04 (-0.10, 0.09)	0.99	0.99	-0.01 (-0.12, 0.09)	0.79	0.89	-0.02 (-0.12, 0.08)	0.71	0.87
4-allylphenol sulfate	Xenobiotics	Food Component/Plant	-0.02 (-0.05, 8.0e-03)	0.14	0.23	7.7e-03 (-0.02, 0.04)	0.63	0.77	5.9e-03 (-0.02, 0.04)	0.71	0.87
allantoin	Nucleotide	Purine Metabolism, (Hypo)Xanthine/Inosine containing	-0.12 (-0.28, 0.04)	0.15	0.24	-0.01 (-0.17, 0.14)	0.86	0.93	0.03 (-0.13, 0.19)	0.71	0.87
X - 21845	Uncharacterized molecules	Uncharacterized molecules	0.01 (-8.6e-03, 0.03)	0.29	0.41	8.9e-04 (-0.02, 0.02)	0.92	0.96	-3.5e-03 (-0.02, 0.01)	0.71	0.87
5-hydroxylysine	Amino Acid	Lysine Metabolism	0.20 (0.10, 0.30)	1.1e-04	5.2e-04	0.02 (-0.08, 0.13)	0.69	0.82	0.02 (-0.08, 0.12)	0.71	0.87
trans-3,4-methyleneheptanoate	Xenobiotics	Food Component/Plant	-4.4e-03 (-0.02, 0.01)	0.63	0.72	-6.5e-03 (-0.02, 0.01)	0.48	0.66	-3.3e-03 (-0.02, 0.01)	0.71	0.87
X - 15728	Uncharacterized molecules	Uncharacterized molecules	-0.02 (-0.05, -4.2e-03)	0.02	0.04	-5.4e-03 (-0.03, 0.02)	0.61	0.76	-3.9e-03 (-0.02, 0.02)	0.71	0.87
docosadioate (C22-DC)	Lipid	Fatty Acid, Dicarboxylate	0.03 (-0.04, 0.10)	0.35	0.47	0.03 (-0.04, 0.10)	0.46	0.64	0.01 (-0.06, 0.08)	0.71	0.87
1,2,3-benzenetriol sulfate (2)	Xenobiotics	Chemical	9.8e-04 (-0.01, 0.01)	0.87	0.90	2.5e-03 (-8.7e-03, 0.01)	0.66	0.80	2.1e-03 (-9.0e-03, 0.01)	0.71	0.87
De(carboxymethoxy) cetirizine acetic acid	Xenobiotics	Drug - Respiratory	0.11 (-0.15, 0.38)	0.39	0.51	0.04 (-0.22, 0.29)	0.78	0.88	-0.05 (-0.30, 0.21)	0.72	0.87
1-linoleoyl-GPC (18:2)	Lipid	Lysophospholipid	-0.21 (-0.31, -0.12)	1.1e-05	7.0e-05	0.05 (-0.05, 0.16)	0.34	0.55	0.02 (-0.09, 0.13)	0.72	0.87
N-palmitoyl-heptadecasphingosine (d17:1/16:0)*	Lipid	Ceramides	5.0e-03 (-0.04, 0.05)	0.84	0.88	0.03 (-0.02, 0.08)	0.19	0.37	-8.9e-03 (-0.06, 0.04)	0.72	0.87
X - 24309	Uncharacterized molecules	Uncharacterized molecules	9.3e-03 (-0.02, 0.04)	0.50	0.61	1.6e-03 (-0.03, 0.03)	0.91	0.95	-4.9e-03 (-0.03, 0.02)	0.72	0.87
mannonate*	Xenobiotics	Food Component/Plant	0.30 (0.21, 0.39)	2.1e-10	5.4e-09	0.12 (0.03, 0.22)	0.01	0.05	0.02 (-0.08, 0.12)	0.72	0.87
lactosyl-N-palmitoyl-sphingosine (d18:1/16:0)	Lipid	Lactosylceramides (LCER)	-0.32 (-0.44, -0.19)	5.7e-07	5.0e-06	-0.10 (-0.22, 0.03)	0.13	0.29	0.02 (-0.11, 0.15)	0.72	0.87
N-acetylglycine	Amino Acid	Glycine, Serine and Threonine Metabolism	-0.10 (-0.15, -0.04)	5.3e-04	2.1e-03	5.3e-03 (-0.05, 0.06)	0.86	0.93	0.01 (-0.05, 0.07)	0.72	0.88
lanthionine	Amino Acid	Methionine, Cysteine, SAM and Taurine Metabolism	-0.02 (-0.05, 0.01)	0.21	0.32	-3.7e-03 (-0.03, 0.02)	0.80	0.89	-5.1e-03 (-0.03, 0.02)	0.72	0.88
N2-acetyl,N6,N6-dimethyllysine	Amino Acid	Lysine Metabolism	8.8e-03 (-0.02, 0.04)	0.53	0.64	4.0e-03 (-0.02, 0.03)	0.77	0.88	4.8e-03 (-0.02, 0.03)	0.72	0.88
1,7-dimethylurate	Xenobiotics	Xanthine Metabolism	0.03 (-6.9e-03, 0.06)	0.12	0.20	0.02 (-0.02, 0.05)	0.36	0.56	5.9e-03 (-0.03, 0.04)	0.73	0.88
dihomo-linolenoylcarnitine (C20:3n3 or 6)*	Lipid	Fatty Acid Metabolism (Acyl Carnitine, Polyunsaturated)	0.07 (-3.0e-03, 0.14)	0.06	0.12	0.03 (-0.04, 0.10)	0.41	0.61	0.01 (-0.06, 0.08)	0.73	0.88
bilirubin degradation product, C17H18N2O4 (3)**	Partially Characterized Molecules	Partially Characterized Molecules	-0.10 (-0.16, -0.04)	8.0e-04	3.0e-03	-0.02 (-0.08, 0.03)	0.41	0.61	-0.01 (-0.07, 0.05)	0.73	0.88
cis-3,4-methyleneheptanoylglycine	Lipid	Fatty Acid Metabolism (Acyl Glycine)	0.04 (-0.01, 0.09)	0.16	0.25	0.02 (-0.03, 0.07)	0.55	0.72	8.8e-03 (-0.04, 0.06)	0.73	0.88
X - 12407	Uncharacterized molecules	Uncharacterized molecules	-4.8e-03 (-0.02, 0.01)	0.56	0.66	8.8e-04 (-0.01, 0.02)	0.91	0.95	2.7e-03 (-0.01, 0.02)	0.73	0.88
X - 25948	Uncharacterized molecules	Uncharacterized molecules	0.04 (-8.2e-03, 0.08)	0.11	0.19	0.01 (-0.03, 0.05)	0.63	0.77	-7.4e-03 (-0.05, 0.03)	0.73	0.88
indolin-2-one	Xenobiotics	Food Component/Plant	-6.0e-03 (-0.04, 0.02)	0.69	0.77	0.01 (-0.02, 0.04)	0.42	0.61	5.1e-03 (-0.02, 0.03)	0.73	0.88
glycocholate	Lipid	Primary Bile Acid Metabolism	0.03 (-4.2e-03, 0.05)	0.09	0.17	-6.5e-05 (-0.03, 0.03)	1.00	1.00	4.9e-03 (-0.02, 0.03)	0.74	0.88
N-acetylleucine	Amino Acid	Leucine, Isoleucine and Valine Metabolism	0.16 (0.07, 0.25)	4.3e-04	1.7e-03	0.08 (-0.01, 0.17)	0.09	0.22	0.02 (-0.07, 0.10)	0.74	0.89
X - 17367	Uncharacterized molecules	Uncharacterized molecules	-0.01 (-0.04, 8.1e-03)	0.22	0.32	2.7e-03 (-0.02, 0.02)	0.81	0.90	-3.6e-03 (-0.02, 0.02)	0.74	0.89
5-dodecenoylcarnitine (C12:1)	Lipid	Fatty Acid Metabolism (Acyl Carnitine, Monounsaturated)	-0.02 (-0.06, 0.03)	0.45	0.56	-1.1e-03 (-0.04, 0.04)	0.96	0.98	6.8e-03 (-0.03, 0.05)	0.75	0.89
X - 22771	Uncharacterized molecules	Uncharacterized molecules	0.13 (0.02, 0.25)	0.02	0.05	0.08 (-0.03, 0.19)	0.17	0.35	0.02 (-0.09, 0.13)	0.75	0.89
2-hydroxyacetaminophen sulfate*	Xenobiotics	Drug - Analgesics, Anesthetics	0.02 (-0.07, 0.11)	0.62	0.71	9.9e-03 (-0.08, 0.10)	0.83	0.91	0.01 (-0.07, 0.10)	0.75	0.89
X - 21742	Uncharacterized molecules	Uncharacterized molecules	-0.01 (-0.03, 4.7e-03)	0.16	0.26	1.7e-03 (-0.01, 0.02)	0.84	0.92	2.6e-03 (-0.01, 0.02)	0.75	0.89
pentose acid*	Partially Characterized Molecules	Partially Characterized Molecules	-0.03 (-0.07, 9.3e-03)	0.14	0.23	1.5e-03 (-0.04, 0.04)	0.94	0.97	-6.2e-03 (-0.04, 0.03)	0.75	0.89
4-hydroxy-2-oxoglutaric acid	Lipid	Fatty Acid, Dicarboxylate	-0.02 (-0.05, 0.02)	0.30	0.42	-7.3e-03 (-0.04, 0.03)	0.67	0.81	-5.4e-03 (-0.04, 0.03)	0.75	0.89
ethyl glucuronide	Xenobiotics	Chemical	0.02 (-1.6e-03, 0.04)	0.07	0.14	6.1e-03 (-0.01, 0.02)	0.52	0.70	3.0e-03 (-0.02, 0.02)	0.75	0.89
tetradecadienedioate (C14:2-DC)*	Lipid	Fatty Acid, Dicarboxylate	8.3e-03 (-0.03, 0.05)	0.67	0.76	-7.1e-04 (-0.04, 0.04)	0.97	0.98	6.1e-03 (-0.03, 0.04)	0.75	0.89
3-hydroxyhippurate	Xenobiotics	Benzoate Metabolism	-8.3e-03 (-0.03, 0.02)	0.52	0.62	1.9e-03 (-0.02, 0.03)	0.88	0.93	-3.9e-03 (-0.03, 0.02)	0.75	0.89
C-glycosyltryptophan	Amino Acid	Tryptophan Metabolism	-0.03 (-0.19, 0.13)	0.70	0.78	-0.15 (-0.33, 0.03)	0.11	0.25	-0.03 (-0.21, 0.15)	0.75	0.89
cystathionine	Amino Acid	Methionine, Cysteine, SAM and Taurine Metabolism	0.04 (2.4e-03, 0.08)	0.04	0.08	0.01 (-0.03, 0.05)	0.49	0.68	6.3e-03 (-0.03, 0.05)	0.75	0.89
X - 12740	Uncharacterized molecules	Uncharacterized molecules	-5.7e-03 (-0.02, 6.9e-03)	0.38	0.49	5.9e-04 (-0.01, 0.01)	0.93	0.96	1.9e-03 (-0.01, 0.01)	0.76	0.89
1-stearoyl-2-linoleoyl-GPC (18:0/18:2)*	Lipid	Phosphatidylcholine (PC)	-0.30 (-0.55, -0.06)	0.02	0.04	0.03 (-0.21, 0.28)	0.79	0.89	-0.04 (-0.30, 0.22)	0.76	0.89
X - 25468	Uncharacterized molecules	Uncharacterized molecules	0.03 (-0.02, 0.08)	0.25	0.36	-0.01 (-0.06, 0.04)	0.68	0.81	-8.1e-03 (-0.06, 0.04)	0.76	0.89
taurocholenate sulfate*	Lipid	Secondary Bile Acid Metabolism	0.02 (-0.03, 0.07)	0.38	0.50	-4.2e-03 (-0.05, 0.04)	0.86	0.93	7.3e-03 (-0.04, 0.05)	0.76	0.89
1-(1-enyl-palmitoyl)-2-linoleoyl-GPC (P-16:0/18:2)*	Lipid	Plasmalogen	-0.41 (-0.51, -0.31)	2.0e-15	1.9e-13	-0.11 (-0.22, 4.6e-03)	0.06	0.17	-0.02 (-0.15, 0.11)	0.76	0.89
deoxycholic acid 12-sulfate*	Lipid	Secondary Bile Acid Metabolism	0.03 (9.8e-03, 0.05)	2.7e-03	8.5e-03	-6.9e-04 (-0.02, 0.02)	0.94	0.97	-2.9e-03 (-0.02, 0.02)	0.76	0.89
carotene diol (3)	Cofactors and Vitamins	Vitamin A Metabolism	-0.09 (-0.12, -0.05)	4.3e-06	3.1e-05	-0.01 (-0.05, 0.02)	0.49	0.67	-5.9e-03 (-0.04, 0.03)	0.76	0.89
N-acetylserine	Amino Acid	Glycine, Serine and Threonine Metabolism	-0.03 (-0.19, 0.13)	0.74	0.81	-0.01 (-0.18, 0.16)	0.91	0.95	0.03 (-0.15, 0.20)	0.76	0.89
5-hydroxymethyl-2-furoylcarnitine*	Xenobiotics	Food Component/Plant	0.01 (-9.4e-03, 0.04)	0.25	0.36	0.01 (-0.01, 0.03)	0.29	0.49	3.5e-03 (-0.02, 0.03)	0.76	0.89
levulinoylcarnitine	Xenobiotics	Food Component/Plant	0.03 (6.6e-03, 0.06)	0.01	0.03	0.01 (-0.01, 0.04)	0.37	0.57	4.0e-03 (-0.02, 0.03)	0.76	0.89
X - 21607	Uncharacterized molecules	Uncharacterized molecules	-0.02 (-0.07, 0.03)	0.42	0.53	4.9e-03 (-0.04, 0.05)	0.84	0.92	7.1e-03 (-0.04, 0.05)	0.76	0.89
X - 11795	Uncharacterized molecules	Uncharacterized molecules	0.03 (-0.02, 0.09)	0.19	0.29	7.3e-03 (-0.04, 0.06)	0.78	0.88	-7.8e-03 (-0.06, 0.04)	0.76	0.89
N1-Methyl-2-pyridone-5-carboxamide	Cofactors and Vitamins	Nicotinate and Nicotinamide Metabolism	0.02 (-0.05, 0.08)	0.65	0.74	-3.0e-03 (-0.07, 0.06)	0.93	0.96	0.01 (-0.06, 0.08)	0.76	0.89
N,N-dimethylalanine	Amino Acid	Alanine and Aspartate Metabolism	-0.04 (-0.08, 3.9e-03)	0.07	0.14	-0.02 (-0.06, 0.03)	0.44	0.63	6.5e-03 (-0.04, 0.05)	0.77	0.89
N-alpha-acetylornithine	Amino Acid	Urea cycle; Arginine and Proline Metabolism	-0.01 (-0.06, 0.03)	0.51	0.62	-2.9e-03 (-0.04, 0.04)	0.89	0.94	-6.1e-03 (-0.05, 0.03)	0.77	0.89
corticosterone	Lipid	Corticosteroids	-0.02 (-0.05, 5.8e-03)	0.12	0.21	9.6e-03 (-0.02, 0.04)	0.48	0.67	4.0e-03 (-0.02, 0.03)	0.77	0.89
desmethylnaproxen	Xenobiotics	Drug - Analgesics, Anesthetics	0.19 (-0.15, 0.53)	0.27	0.39	0.08 (-0.26, 0.42)	0.64	0.79	0.05 (-0.28, 0.38)	0.77	0.90
gamma-glutamyltryptophan	Peptide	Gamma-glutamyl Amino Acid	0.06 (-0.01, 0.14)	0.12	0.20	0.01 (-0.06, 0.09)	0.71	0.83	0.01 (-0.06, 0.09)	0.77	0.90
X - 17348	Uncharacterized molecules	Uncharacterized molecules	0.02 (5.2e-04, 0.04)	0.04	0.09	0.01 (-7.6e-03, 0.03)	0.26	0.46	2.6e-03 (-0.02, 0.02)	0.77	0.90
4-hydroxyglutamate	Amino Acid	Glutamate Metabolism	0.09 (0.06, 0.12)	1.4e-09	2.6e-08	0.03 (-2.3e-03, 0.06)	0.07	0.19	4.5e-03 (-0.03, 0.03)	0.77	0.90
ceramide (d18:1/14:0, d16:1/16:0)*	Lipid	Ceramides	0.05 (-9.4e-03, 0.10)	0.10	0.18	0.05 (-8.7e-03, 0.10)	0.10	0.24	-8.3e-03 (-0.06, 0.05)	0.77	0.90
1-stearoyl-2-arachidonoyl-GPI (18:0/20:4)	Lipid	Phosphatidylinositol (PI)	0.40 (0.27, 0.54)	1.3e-08	1.7e-07	0.26 (0.12, 0.40)	2.7e-04	3.5e-03	0.02 (-0.13, 0.17)	0.78	0.90
carotene diol (1)	Cofactors and Vitamins	Vitamin A Metabolism	-0.14 (-0.21, -0.08)	1.3e-05	8.0e-05	0.02 (-0.05, 0.09)	0.55	0.72	-0.01 (-0.08, 0.06)	0.78	0.90
N-lactoyl isoleucine	Amino Acid	Leucine, Isoleucine and Valine Metabolism	0.14 (0.10, 0.19)	6.3e-10	1.4e-08	0.07 (0.03, 0.12)	2.1e-03	0.02	6.8e-03 (-0.04, 0.05)	0.78	0.90
X - 12411	Uncharacterized molecules	Uncharacterized molecules	0.01 (-0.04, 0.06)	0.59	0.69	3.5e-03 (-0.05, 0.05)	0.89	0.94	7.0e-03 (-0.04, 0.06)	0.78	0.90
1-(1-enyl-palmitoyl)-2-palmitoleoyl-GPC (P-16:0/16:1)*	Lipid	Plasmalogen	-0.24 (-0.33, -0.14)	3.3e-06	2.4e-05	-0.10 (-0.20, -8.9e-04)	0.05	0.14	0.02 (-0.10, 0.13)	0.78	0.90
bilirubin degradation product, C17H20N2O5 (2)**	Partially Characterized Molecules	Partially Characterized Molecules	-0.06 (-0.10, -0.02)	6.7e-03	0.02	-0.02 (-0.06, 0.02)	0.33	0.54	-5.6e-03 (-0.05, 0.03)	0.78	0.90
glucose	Carbohydrate	Glycolysis, Gluconeogenesis, and Pyruvate Metabolism	1.09 (0.86, 1.31)	3.0e-21	8.8e-19	0.61 (0.38, 0.85)	3.0e-07	2.1e-05	0.06 (-0.36, 0.48)	0.78	0.90
X - 21470	Uncharacterized molecules	Uncharacterized molecules	0.03 (2.2e-03, 0.07)	0.04	0.08	-6.4e-04 (-0.03, 0.03)	0.97	0.98	4.5e-03 (-0.03, 0.04)	0.78	0.90
2-hydroxyphenylacetate	Amino Acid	Phenylalanine Metabolism	0.02 (-0.02, 0.06)	0.41	0.53	7.8e-03 (-0.03, 0.05)	0.71	0.83	-5.6e-03 (-0.05, 0.03)	0.78	0.90
X - 12117	Uncharacterized molecules	Uncharacterized molecules	0.05 (0.02, 0.07)	1.2e-03	4.4e-03	9.1e-03 (-0.02, 0.04)	0.53	0.71	-4.0e-03 (-0.03, 0.02)	0.78	0.90
androstenediol (3beta,17beta) monosulfate (2)	Lipid	Androgenic Steroids	0.04 (9.1e-04, 0.07)	0.04	0.09	7.2e-03 (-0.03, 0.04)	0.70	0.83	-4.9e-03 (-0.04, 0.03)	0.79	0.90
glutamate	Amino Acid	Glutamate Metabolism	0.25 (0.19, 0.32)	1.7e-13	7.6e-12	0.08 (7.2e-03, 0.16)	0.03	0.10	0.01 (-0.07, 0.09)	0.79	0.90
ethyl beta-glucopyranoside	Xenobiotics	Food Component/Plant	-0.03 (-0.05, -4.5e-03)	0.02	0.05	-7.0e-03 (-0.03, 0.02)	0.57	0.73	3.3e-03 (-0.02, 0.03)	0.79	0.91
sphingomyelin (d18:0/18:0, d19:0/17:0)*	Lipid	Dihydrosphingomyelins	0.22 (0.15, 0.28)	1.6e-10	4.4e-09	0.10 (0.04, 0.17)	2.9e-03	0.02	0.01 (-0.06, 0.08)	0.79	0.91
bilirubin (E,Z or Z,E)*	Cofactors and Vitamins	Hemoglobin and Porphyrin Metabolism	-0.14 (-0.21, -0.08)	8.6e-06	5.6e-05	-0.03 (-0.10, 0.03)	0.29	0.50	-8.5e-03 (-0.07, 0.06)	0.79	0.91
N-palmitoyl-sphingadienine (d18:2/16:0)*	Lipid	Ceramides	8.9e-03 (-0.05, 0.07)	0.77	0.83	0.03 (-0.03, 0.08)	0.39	0.58	-7.9e-03 (-0.07, 0.05)	0.79	0.91
1,2,3-benzenetriol sulfate (1)	Xenobiotics	Chemical	-0.01 (-0.04, 0.02)	0.42	0.53	-8.0e-03 (-0.04, 0.02)	0.61	0.76	-4.0e-03 (-0.03, 0.03)	0.79	0.91
X - 25433	Uncharacterized molecules	Uncharacterized molecules	0.06 (0.03, 0.09)	1.0e-04	4.8e-04	0.02 (-9.3e-03, 0.05)	0.17	0.34	-4.3e-03 (-0.04, 0.03)	0.79	0.91
chenodeoxycholate	Lipid	Primary Bile Acid Metabolism	-2.9e-04 (-0.02, 0.02)	0.97	0.98	-2.3e-03 (-0.02, 0.01)	0.78	0.88	-2.1e-03 (-0.02, 0.01)	0.80	0.91
ceramide (d16:1/24:1, d18:1/22:1)*	Lipid	Ceramides	0.02 (-4.1e-03, 0.04)	0.12	0.20	8.9e-03 (-0.01, 0.03)	0.37	0.57	2.5e-03 (-0.02, 0.02)	0.80	0.91
histidine betaine (hercynine)*	Xenobiotics	Food Component/Plant	-0.02 (-0.04, 3.1e-03)	0.09	0.17	3.1e-03 (-0.02, 0.03)	0.78	0.88	2.8e-03 (-0.02, 0.02)	0.80	0.91
N6-methyladenosine	Nucleotide	Purine Metabolism, Adenine containing	0.01 (-0.03, 0.05)	0.59	0.69	6.1e-03 (-0.04, 0.05)	0.78	0.88	5.4e-03 (-0.04, 0.05)	0.80	0.91
X - 21471	Uncharacterized molecules	Uncharacterized molecules	0.10 (0.05, 0.14)	5.3e-06	3.6e-05	0.04 (8.5e-04, 0.08)	0.05	0.14	5.4e-03 (-0.04, 0.05)	0.80	0.91
X - 17438	Uncharacterized molecules	Uncharacterized molecules	-0.02 (-0.04, 0.01)	0.25	0.36	-2.3e-03 (-0.03, 0.02)	0.87	0.93	-3.4e-03 (-0.03, 0.02)	0.80	0.91
N,N,N-trimethyl-5-aminovalerate	Amino Acid	Lysine Metabolism	0.24 (0.15, 0.32)	2.0e-07	1.9e-06	0.12 (0.03, 0.21)	8.4e-03	0.04	0.01 (-0.08, 0.10)	0.81	0.91
X - 13728	Uncharacterized molecules	Uncharacterized molecules	-1.2e-03 (-0.03, 0.03)	0.94	0.96	-2.7e-03 (-0.03, 0.03)	0.85	0.93	-3.6e-03 (-0.03, 0.03)	0.81	0.91
3-(3-hydroxyphenyl)propionate sulfate	Xenobiotics	Benzoate Metabolism	-0.01 (-0.03, 4.4e-03)	0.13	0.22	5.8e-04 (-0.02, 0.02)	0.95	0.98	-2.3e-03 (-0.02, 0.02)	0.81	0.91
homoarginine	Amino Acid	Urea cycle; Arginine and Proline Metabolism	0.02 (-0.07, 0.11)	0.70	0.77	-0.03 (-0.12, 0.06)	0.48	0.67	-0.01 (-0.10, 0.08)	0.81	0.91
ethyl alpha-glucopyranoside	Xenobiotics	Food Component/Plant	8.2e-03 (-9.1e-03, 0.03)	0.35	0.47	3.8e-03 (-0.01, 0.02)	0.66	0.80	2.1e-03 (-0.02, 0.02)	0.81	0.91
X - 17690	Uncharacterized molecules	Uncharacterized molecules	-0.01 (-0.03, 7.4e-03)	0.25	0.36	-4.7e-03 (-0.02, 0.01)	0.61	0.76	-2.1e-03 (-0.02, 0.02)	0.81	0.91
erythritol	Xenobiotics	Food Component/Plant	0.09 (0.01, 0.16)	0.03	0.06	0.05 (-0.03, 0.13)	0.19	0.37	9.1e-03 (-0.07, 0.09)	0.81	0.92
X - 13431	Uncharacterized molecules	Uncharacterized molecules	-0.10 (-0.15, -0.04)	4.8e-04	1.9e-03	-0.02 (-0.08, 0.04)	0.47	0.66	-6.6e-03 (-0.06, 0.05)	0.82	0.92
X - 13684	Uncharacterized molecules	Uncharacterized molecules	0.05 (0.01, 0.08)	8.6e-03	0.02	0.02 (-0.01, 0.06)	0.22	0.41	4.2e-03 (-0.03, 0.04)	0.82	0.92
Fibrinopeptide A, phosphono-ser(3)*	Peptide	Fibrinogen Cleavage Peptide	1.2e-03 (-0.03, 0.03)	0.94	0.96	4.4e-03 (-0.03, 0.04)	0.79	0.89	3.8e-03 (-0.03, 0.04)	0.82	0.92
N-acetylmethionine	Amino Acid	Methionine, Cysteine, SAM and Taurine Metabolism	-0.15 (-0.26, -0.03)	0.01	0.03	-0.08 (-0.20, 0.04)	0.19	0.37	0.01 (-0.11, 0.13)	0.82	0.92
N-acetylhistidine	Amino Acid	Histidine Metabolism	-0.03 (-0.11, 0.06)	0.51	0.62	-0.01 (-0.09, 0.07)	0.80	0.89	-9.6e-03 (-0.09, 0.07)	0.82	0.92
atorvastatin (lipitor)	Xenobiotics	Drug - Metabolic	1.06 (0.73, 1.40)	4.6e-10	1.0e-08	0.69 (0.35, 1.02)	5.3e-05	9.1e-04	0.04 (-0.32, 0.40)	0.82	0.92
o-hydroxyatorvastatin	Xenobiotics	Drug - Metabolic	1.06 (0.73, 1.40)	4.6e-10	1.0e-08	0.69 (0.35, 1.02)	5.3e-05	9.1e-04	0.04 (-0.32, 0.40)	0.82	0.92
X - 16649	Uncharacterized molecules	Uncharacterized molecules	-0.01 (-0.03, 4.3e-03)	0.13	0.22	-5.6e-03 (-0.02, 0.01)	0.55	0.72	-2.1e-03 (-0.02, 0.02)	0.82	0.92
X - 21441	Uncharacterized molecules	Uncharacterized molecules	0.04 (-4.5e-03, 0.08)	0.08	0.14	-5.6e-03 (-0.05, 0.04)	0.80	0.89	4.9e-03 (-0.04, 0.05)	0.82	0.92
N6-carboxymethyllysine	Carbohydrate	Advanced Glycation End-product	6.7e-03 (-0.02, 0.03)	0.59	0.69	7.0e-03 (-0.02, 0.03)	0.57	0.73	2.7e-03 (-0.02, 0.03)	0.83	0.92
S-methylcysteine	Amino Acid	Methionine, Cysteine, SAM and Taurine Metabolism	-0.07 (-0.14, -3.6e-03)	0.04	0.08	-0.01 (-0.08, 0.06)	0.75	0.87	-7.5e-03 (-0.07, 0.06)	0.83	0.92
ornithine	Amino Acid	Urea cycle; Arginine and Proline Metabolism	0.09 (-0.05, 0.24)	0.22	0.32	0.01 (-0.13, 0.16)	0.88	0.93	0.02 (-0.13, 0.16)	0.83	0.92
X - 12822	Uncharacterized molecules	Uncharacterized molecules	-2.3e-03 (-0.05, 0.04)	0.92	0.94	2.5e-03 (-0.04, 0.05)	0.91	0.95	5.0e-03 (-0.04, 0.05)	0.83	0.92
N1-methyladenosine	Nucleotide	Purine Metabolism, Adenine containing	0.15 (-0.03, 0.33)	0.10	0.18	-2.4e-03 (-0.19, 0.18)	0.98	0.99	-0.02 (-0.20, 0.16)	0.83	0.92
lactosyl-N-behenoyl-sphingosine (d18:1/22:0)*	Lipid	Lactosylceramides (LCER)	-0.05 (-0.10, 4.1e-03)	0.07	0.13	-4.6e-03 (-0.06, 0.05)	0.86	0.93	-5.8e-03 (-0.06, 0.05)	0.83	0.92
picolinate	Amino Acid	Tryptophan Metabolism	-6.6e-03 (-0.07, 0.05)	0.83	0.87	7.7e-03 (-0.05, 0.07)	0.80	0.89	6.3e-03 (-0.05, 0.06)	0.83	0.92
uracil	Nucleotide	Pyrimidine Metabolism, Uracil containing	-0.04 (-0.10, 0.01)	0.14	0.22	-0.02 (-0.08, 0.03)	0.45	0.64	-5.9e-03 (-0.06, 0.05)	0.83	0.92
X - 17653	Uncharacterized molecules	Uncharacterized molecules	-6.3e-03 (-0.06, 0.05)	0.82	0.87	6.6e-03 (-0.05, 0.06)	0.81	0.90	5.7e-03 (-0.05, 0.06)	0.83	0.92
X - 24571	Uncharacterized molecules	Uncharacterized molecules	-3.9e-03 (-0.02, 0.02)	0.71	0.79	2.5e-03 (-0.02, 0.02)	0.81	0.90	2.2e-03 (-0.02, 0.02)	0.83	0.92
cetirizine	Xenobiotics	Drug - Respiratory	0.20 (-0.06, 0.47)	0.14	0.22	0.11 (-0.15, 0.37)	0.42	0.61	0.03 (-0.23, 0.29)	0.84	0.92
N1-methylinosine	Nucleotide	Purine Metabolism, (Hypo)Xanthine/Inosine containing	6.2e-03 (-0.04, 0.05)	0.77	0.83	-6.9e-03 (-0.05, 0.04)	0.75	0.87	-4.3e-03 (-0.05, 0.04)	0.84	0.92
imidazole propionate	Amino Acid	Histidine Metabolism	0.06 (0.01, 0.11)	0.01	0.03	3.0e-03 (-0.04, 0.05)	0.90	0.95	-4.8e-03 (-0.05, 0.04)	0.84	0.92
mannitol/sorbitol	Carbohydrate	Fructose, Mannose and Galactose Metabolism	0.05 (0.01, 0.09)	0.01	0.03	0.02 (-0.02, 0.06)	0.29	0.50	3.9e-03 (-0.03, 0.04)	0.84	0.93
X - 07765	Uncharacterized molecules	Uncharacterized molecules	0.01 (-2.8e-03, 0.03)	0.12	0.20	5.1e-03 (-8.7e-03, 0.02)	0.47	0.66	-1.4e-03 (-0.02, 0.01)	0.84	0.93
X - 23641	Uncharacterized molecules	Uncharacterized molecules	0.01 (-0.01, 0.04)	0.29	0.41	7.8e-03 (-0.02, 0.03)	0.51	0.69	2.3e-03 (-0.02, 0.03)	0.85	0.93
X - 11880	Uncharacterized molecules	Uncharacterized molecules	0.05 (-1.9e-03, 0.10)	0.06	0.12	0.02 (-0.03, 0.07)	0.42	0.61	4.7e-03 (-0.04, 0.05)	0.85	0.93
3-(3-hydroxyphenyl)propionate	Xenobiotics	Benzoate Metabolism	-6.7e-03 (-0.02, 0.01)	0.44	0.55	-3.4e-04 (-0.02, 0.02)	0.97	0.98	-1.6e-03 (-0.02, 0.01)	0.85	0.93
indoleacetate	Amino Acid	Tryptophan Metabolism	-0.07 (-0.13, -3.6e-03)	0.04	0.08	-0.01 (-0.08, 0.05)	0.65	0.79	-6.0e-03 (-0.07, 0.05)	0.85	0.93
X - 25343	Uncharacterized molecules	Uncharacterized molecules	0.06 (-0.05, 0.17)	0.32	0.44	-0.02 (-0.13, 0.09)	0.70	0.83	-0.01 (-0.12, 0.10)	0.85	0.93
3-methylhistidine	Amino Acid	Histidine Metabolism	-0.02 (-0.04, 8.4e-03)	0.20	0.30	-5.1e-04 (-0.02, 0.02)	0.97	0.98	-2.3e-03 (-0.03, 0.02)	0.85	0.93
cholesterol	Lipid	Sterol	0.18 (0.03, 0.32)	0.02	0.04	0.25 (0.10, 0.39)	8.0e-04	8.1e-03	-0.02 (-0.25, 0.21)	0.85	0.93
resveratrol disulfate (1)*	Xenobiotics	Food Component/Plant	0.03 (-0.01, 0.06)	0.17	0.27	0.01 (-0.02, 0.05)	0.52	0.70	3.4e-03 (-0.03, 0.04)	0.85	0.93
gamma-glutamylglutamate	Peptide	Gamma-glutamyl Amino Acid	0.13 (0.07, 0.19)	2.0e-05	1.1e-04	0.03 (-0.03, 0.10)	0.29	0.50	6.0e-03 (-0.06, 0.07)	0.85	0.93
gluconate	Xenobiotics	Food Component/Plant	0.02 (-0.04, 0.09)	0.47	0.58	0.03 (-0.03, 0.09)	0.35	0.56	-5.7e-03 (-0.07, 0.06)	0.86	0.93
3-methoxytyrosine	Amino Acid	Tyrosine Metabolism	-0.12 (-0.21, -0.03)	9.6e-03	0.03	-0.07 (-0.16, 0.02)	0.13	0.27	-8.1e-03 (-0.10, 0.08)	0.86	0.93
gamma-glutamylisoleucine*	Peptide	Gamma-glutamyl Amino Acid	0.32 (0.21, 0.42)	3.2e-09	5.2e-08	0.10 (-0.01, 0.22)	0.08	0.20	-0.01 (-0.13, 0.11)	0.86	0.94
N-acetyl-2-aminoadipate	Amino Acid	Lysine Metabolism	0.04 (-8.1e-04, 0.08)	0.05	0.11	-4.7e-04 (-0.04, 0.04)	0.98	0.99	-3.4e-03 (-0.04, 0.03)	0.86	0.94
fructosyllysine	Amino Acid	Lysine Metabolism	0.26 (0.17, 0.36)	1.3e-07	1.3e-06	0.13 (0.03, 0.22)	0.01	0.06	8.9e-03 (-0.10, 0.12)	0.87	0.95
X - 12851	Uncharacterized molecules	Uncharacterized molecules	-1.5e-03 (-0.02, 0.02)	0.86	0.90	-6.1e-04 (-0.02, 0.02)	0.94	0.97	1.3e-03 (-0.01, 0.02)	0.87	0.95
tyrosine	Amino Acid	Tyrosine Metabolism	0.19 (0.03, 0.34)	0.02	0.04	0.02 (-0.14, 0.17)	0.84	0.92	0.01 (-0.14, 0.17)	0.87	0.95
bilirubin degradation product, C17H18N2O4 (2)**	Partially Characterized Molecules	Partially Characterized Molecules	-0.10 (-0.16, -0.04)	9.1e-04	3.4e-03	-0.02 (-0.08, 0.04)	0.50	0.68	-4.7e-03 (-0.06, 0.05)	0.88	0.95
X - 13729	Uncharacterized molecules	Uncharacterized molecules	-0.04 (-0.07, 1.6e-03)	0.06	0.12	-3.1e-03 (-0.04, 0.03)	0.87	0.93	2.8e-03 (-0.03, 0.04)	0.88	0.95
betaine	Amino Acid	Glycine, Serine and Threonine Metabolism	-0.16 (-0.32, -3.4e-04)	0.05	0.10	-0.05 (-0.21, 0.10)	0.50	0.69	-0.01 (-0.17, 0.14)	0.88	0.95
piperine	Xenobiotics	Food Component/Plant	0.02 (-2.5e-03, 0.04)	0.08	0.15	9.5e-03 (-0.01, 0.03)	0.42	0.61	1.7e-03 (-0.02, 0.02)	0.88	0.95
serine	Amino Acid	Glycine, Serine and Threonine Metabolism	-0.25 (-0.42, -0.08)	3.9e-03	0.01	-8.6e-03 (-0.18, 0.16)	0.92	0.96	-0.01 (-0.19, 0.16)	0.89	0.95
N,N-dimethyl-pro-pro	Peptide	Modified Peptides	-0.22 (-0.38, -0.06)	5.9e-03	0.02	-0.02 (-0.22, 0.17)	0.81	0.90	0.01 (-0.18, 0.20)	0.89	0.96
5-acetylamino-6-amino-3-methyluracil	Xenobiotics	Xanthine Metabolism	0.02 (-0.02, 0.05)	0.31	0.43	0.01 (-0.02, 0.04)	0.45	0.64	2.3e-03 (-0.03, 0.03)	0.89	0.96
N-lactoyl valine	Amino Acid	Leucine, Isoleucine and Valine Metabolism	0.18 (0.12, 0.25)	5.7e-09	8.4e-08	0.09 (0.03, 0.16)	4.5e-03	0.03	-4.7e-03 (-0.07, 0.06)	0.89	0.96
X - 22162	Uncharacterized molecules	Uncharacterized molecules	-0.02 (-0.12, 0.08)	0.72	0.80	5.4e-03 (-0.10, 0.11)	0.92	0.95	-7.0e-03 (-0.11, 0.09)	0.89	0.96
N-acetylvaline	Amino Acid	Leucine, Isoleucine and Valine Metabolism	0.18 (7.1e-03, 0.35)	0.04	0.09	0.07 (-0.11, 0.25)	0.43	0.62	-0.01 (-0.19, 0.17)	0.89	0.96
X - 25503	Uncharacterized molecules	Uncharacterized molecules	-0.02 (-0.04, -6.0e-03)	8.4e-03	0.02	-2.1e-03 (-0.02, 0.02)	0.82	0.90	1.2e-03 (-0.02, 0.02)	0.89	0.96
4-methyl-2-oxopentanoate	Amino Acid	Leucine, Isoleucine and Valine Metabolism	0.16 (0.03, 0.29)	0.02	0.04	0.12 (-8.8e-03, 0.25)	0.07	0.18	-8.7e-03 (-0.14, 0.12)	0.89	0.96
X - 11381	Uncharacterized molecules	Uncharacterized molecules	0.04 (-0.04, 0.12)	0.38	0.50	0.01 (-0.07, 0.09)	0.75	0.87	5.3e-03 (-0.07, 0.08)	0.90	0.96
N6,N6-dimethyllysine	Amino Acid	Lysine Metabolism	-0.03 (-0.09, 0.04)	0.43	0.54	-0.02 (-0.09, 0.05)	0.55	0.72	4.3e-03 (-0.06, 0.07)	0.90	0.96
1-stearoyl-2-docosahexaenoyl-GPE (18:0/22:6)*	Lipid	Phosphatidylethanolamine (PE)	0.22 (0.16, 0.29)	2.9e-11	9.1e-10	0.12 (0.05, 0.19)	3.4e-04	4.2e-03	-4.5e-03 (-0.07, 0.07)	0.90	0.96
glycolithocholate sulfate*	Lipid	Secondary Bile Acid Metabolism	1.8e-03 (-0.03, 0.04)	0.92	0.94	-6.4e-03 (-0.04, 0.03)	0.71	0.84	2.1e-03 (-0.03, 0.04)	0.90	0.96
vanillic acid glycine	Xenobiotics	Food Component/Plant	-0.02 (-0.05, 1.8e-03)	0.07	0.13	-7.4e-03 (-0.03, 0.02)	0.55	0.72	-1.5e-03 (-0.03, 0.02)	0.90	0.96
gentisate	Amino Acid	Tyrosine Metabolism	-0.01 (-0.04, 0.01)	0.42	0.53	-1.1e-03 (-0.03, 0.02)	0.93	0.96	1.5e-03 (-0.02, 0.03)	0.90	0.96
etiocholanolone glucuronide	Lipid	Androgenic Steroids	-0.01 (-0.05, 0.03)	0.56	0.66	3.8e-03 (-0.03, 0.04)	0.84	0.92	-2.2e-03 (-0.04, 0.03)	0.91	0.96
margaroylcarnitine (C17)*	Lipid	Fatty Acid Metabolism (Acyl Carnitine, Long Chain Saturated)	-0.02 (-0.10, 0.05)	0.50	0.61	0.05 (-0.02, 0.12)	0.18	0.35	-4.3e-03 (-0.08, 0.07)	0.91	0.96
1-methylnicotinamide	Cofactors and Vitamins	Nicotinate and Nicotinamide Metabolism	-0.02 (-0.08, 0.04)	0.48	0.58	5.1e-03 (-0.05, 0.07)	0.87	0.93	3.6e-03 (-0.06, 0.06)	0.91	0.96
2-methoxyhydroquinone sulfate (1)	Xenobiotics	Benzoate Metabolism	-1.7e-03 (-0.02, 0.02)	0.86	0.90	-1.4e-03 (-0.02, 0.02)	0.89	0.94	-1.1e-03 (-0.02, 0.02)	0.91	0.96
flavin adenine dinucleotide (FAD)	Cofactors and Vitamins	Riboflavin Metabolism	0.06 (0.02, 0.10)	4.2e-03	0.01	0.04 (-1.5e-03, 0.08)	0.06	0.17	2.4e-03 (-0.04, 0.04)	0.91	0.96
3-phenylpropionate (hydrocinnamate)	Xenobiotics	Benzoate Metabolism	-0.06 (-0.09, -0.04)	7.3e-06	4.8e-05	-7.2e-03 (-0.04, 0.02)	0.61	0.76	-1.6e-03 (-0.03, 0.03)	0.91	0.96
myo-inositol	Lipid	Inositol Metabolism	-0.03 (-0.12, 0.05)	0.42	0.53	0.01 (-0.07, 0.09)	0.79	0.89	4.7e-03 (-0.08, 0.09)	0.91	0.96
N-formylanthranilic acid	Amino Acid	Tryptophan Metabolism	-0.04 (-0.10, 0.01)	0.12	0.20	1.5e-03 (-0.05, 0.06)	0.96	0.98	-3.2e-03 (-0.06, 0.05)	0.91	0.96
X - 21258	Uncharacterized molecules	Uncharacterized molecules	-1.5e-03 (-0.03, 0.03)	0.92	0.94	7.2e-03 (-0.02, 0.04)	0.61	0.76	1.5e-03 (-0.03, 0.03)	0.91	0.96
octanoylcarnitine (C8)	Lipid	Fatty Acid Metabolism (Acyl Carnitine, Medium Chain)	-0.02 (-0.08, 0.03)	0.40	0.52	0.01 (-0.04, 0.06)	0.71	0.84	3.0e-03 (-0.05, 0.06)	0.91	0.96
carboxyibuprofen	Xenobiotics	Drug - Analgesics, Anesthetics	0.02 (-0.13, 0.17)	0.80	0.85	-0.02 (-0.17, 0.13)	0.80	0.89	-8.1e-03 (-0.15, 0.14)	0.91	0.96
3-methoxycatechol sulfate (1)	Xenobiotics	Benzoate Metabolism	-5.2e-03 (-0.02, 0.01)	0.58	0.68	1.9e-03 (-0.02, 0.02)	0.84	0.92	-1.0e-03 (-0.02, 0.02)	0.91	0.96
X - 17353	Uncharacterized molecules	Uncharacterized molecules	3.0e-03 (-0.02, 0.03)	0.82	0.87	-4.6e-04 (-0.03, 0.02)	0.97	0.98	1.3e-03 (-0.02, 0.03)	0.92	0.96
oleoyl-linoleoyl-glycerol (18:1/18:2) [2]	Lipid	Diacylglycerol	0.15 (0.10, 0.21)	1.9e-08	2.4e-07	0.09 (0.04, 0.14)	9.9e-04	9.2e-03	3.3e-03 (-0.06, 0.06)	0.92	0.96
X - 11852	Uncharacterized molecules	Uncharacterized molecules	2.4e-03 (-0.01, 0.02)	0.76	0.82	2.2e-04 (-0.01, 0.02)	0.98	0.99	-7.6e-04 (-0.02, 0.01)	0.92	0.97
linoleoyl-arachidonoyl-glycerol (18:2/20:4) [2]*	Lipid	Diacylglycerol	0.07 (0.04, 0.10)	5.7e-06	3.9e-05	0.04 (9.3e-03, 0.07)	9.5e-03	0.04	1.4e-03 (-0.03, 0.03)	0.92	0.97
methylsuccinate	Amino Acid	Leucine, Isoleucine and Valine Metabolism	-0.01 (-0.07, 0.05)	0.69	0.77	9.6e-03 (-0.05, 0.07)	0.75	0.87	2.8e-03 (-0.06, 0.06)	0.93	0.97
glucuronide of piperine metabolite C17H21NO3 (3)*	Xenobiotics	Food Component/Plant	0.03 (9.7e-03, 0.05)	4.4e-03	0.01	8.3e-03 (-0.01, 0.03)	0.45	0.64	1.0e-03 (-0.02, 0.02)	0.93	0.97
4-methylcatechol sulfate	Xenobiotics	Benzoate Metabolism	-0.01 (-0.05, 0.02)	0.49	0.59	-1.5e-03 (-0.04, 0.03)	0.93	0.96	1.6e-03 (-0.03, 0.04)	0.93	0.97
X - 24757	Uncharacterized molecules	Uncharacterized molecules	-8.5e-03 (-0.03, 0.01)	0.45	0.56	6.3e-03 (-0.02, 0.03)	0.57	0.73	9.9e-04 (-0.02, 0.02)	0.93	0.97
behenoyl dihydrosphingomyelin (d18:0/22:0)*	Lipid	Dihydrosphingomyelins	0.22 (0.15, 0.30)	4.4e-09	6.8e-08	0.11 (0.03, 0.18)	6.4e-03	0.03	-3.9e-03 (-0.09, 0.08)	0.93	0.97
metoprolol acid metabolite*	Xenobiotics	Drug - Cardiovascular	0.51 (0.31, 0.71)	6.9e-07	5.8e-06	0.04 (-0.17, 0.25)	0.70	0.83	-9.3e-03 (-0.22, 0.20)	0.93	0.97
oleoyl-arachidonoyl-glycerol (18:1/20:4) [2]*	Lipid	Diacylglycerol	0.11 (0.07, 0.14)	4.9e-10	1.1e-08	0.06 (0.02, 0.09)	7.8e-04	8.0e-03	-1.6e-03 (-0.04, 0.03)	0.93	0.97
bilirubin (E,E)*	Cofactors and Vitamins	Hemoglobin and Porphyrin Metabolism	-0.09 (-0.15, -0.04)	1.3e-03	4.6e-03	-0.02 (-0.08, 0.03)	0.41	0.60	2.5e-03 (-0.06, 0.06)	0.93	0.97
creatinine	Amino Acid	Creatine Metabolism	-0.51 (-0.78, -0.25)	1.3e-04	6.0e-04	4.9e-03 (-0.48, 0.49)	0.98	0.99	0.02 (-0.46, 0.50)	0.93	0.97
tartarate	Xenobiotics	Food Component/Plant	-0.02 (-0.04, -1.1e-04)	0.05	0.10	-2.3e-03 (-0.02, 0.02)	0.82	0.90	8.6e-04 (-0.02, 0.02)	0.93	0.97
citalopram N-oxide*	Xenobiotics	Drug - Psychoactive	0.18 (-0.15, 0.52)	0.29	0.41	0.08 (-0.25, 0.41)	0.63	0.78	0.01 (-0.31, 0.34)	0.93	0.97
phenylacetylcarnitine	Peptide	Acetylated Peptides	1.1e-04 (-0.03, 0.03)	0.99	0.99	7.4e-03 (-0.02, 0.03)	0.59	0.75	1.1e-03 (-0.03, 0.03)	0.93	0.97
glycine conjugate of C10H12O2*	Partially Characterized Molecules	Partially Characterized Molecules	0.04 (9.6e-03, 0.08)	0.01	0.03	7.8e-03 (-0.03, 0.04)	0.66	0.80	1.4e-03 (-0.03, 0.04)	0.94	0.97
lithocholate sulfate (1)	Lipid	Secondary Bile Acid Metabolism	0.01 (-0.02, 0.04)	0.41	0.52	-3.3e-03 (-0.03, 0.03)	0.82	0.91	-1.1e-03 (-0.03, 0.03)	0.94	0.97
carboxyethyl-GABA	Amino Acid	Glutamate Metabolism	7.2e-04 (-0.08, 0.08)	0.99	0.99	4.4e-03 (-0.07, 0.08)	0.91	0.95	3.1e-03 (-0.08, 0.08)	0.94	0.97
X - 25265	Uncharacterized molecules	Uncharacterized molecules	-3.4e-03 (-0.05, 0.05)	0.89	0.92	4.3e-04 (-0.05, 0.05)	0.99	0.99	1.8e-03 (-0.05, 0.05)	0.94	0.97
glucuronide of piperine metabolite C17H21NO3 (4)*	Xenobiotics	Food Component/Plant	0.04 (0.02, 0.06)	1.1e-03	4.0e-03	0.01 (-0.01, 0.04)	0.32	0.53	8.6e-04 (-0.02, 0.03)	0.95	0.98
X - 17010	Uncharacterized molecules	Uncharacterized molecules	0.02 (-0.02, 0.05)	0.34	0.46	9.1e-03 (-0.03, 0.04)	0.62	0.76	-1.2e-03 (-0.04, 0.03)	0.95	0.98
1-palmitoyl-2-arachidonoyl-GPC (16:0/20:4n6)	Lipid	Phosphatidylcholine (PC)	0.68 (0.50, 0.86)	2.6e-13	1.1e-11	0.40 (0.21, 0.58)	2.0e-05	4.2e-04	-6.8e-03 (-0.20, 0.19)	0.95	0.98
X - 11850	Uncharacterized molecules	Uncharacterized molecules	-0.02 (-0.04, -7.1e-03)	4.2e-03	0.01	-2.6e-03 (-0.02, 0.01)	0.74	0.86	5.3e-04 (-0.01, 0.02)	0.95	0.98
X - 23680	Uncharacterized molecules	Uncharacterized molecules	0.03 (-0.03, 0.09)	0.33	0.45	-4.1e-04 (-0.06, 0.06)	0.99	0.99	-2.0e-03 (-0.06, 0.06)	0.95	0.98
gamma-glutamylphenylalanine	Peptide	Gamma-glutamyl Amino Acid	0.18 (0.02, 0.33)	0.03	0.06	-0.03 (-0.20, 0.14)	0.70	0.83	-5.3e-03 (-0.17, 0.16)	0.95	0.98
N-acetylcarnosine	Amino Acid	Histidine Metabolism	-0.02 (-0.07, 0.04)	0.59	0.69	0.01 (-0.05, 0.07)	0.69	0.82	-1.7e-03 (-0.06, 0.06)	0.95	0.98
N-stearoyl-sphinganine (d18:0/18:0)*	Lipid	Dihydroceramides	0.08 (0.06, 0.11)	1.2e-10	3.5e-09	0.04 (9.5e-03, 0.06)	7.9e-03	0.04	8.3e-04 (-0.03, 0.03)	0.95	0.98
3,7-dimethylurate	Xenobiotics	Xanthine Metabolism	-2.7e-03 (-0.02, 0.02)	0.80	0.85	8.9e-04 (-0.02, 0.02)	0.93	0.97	5.8e-04 (-0.02, 0.02)	0.96	0.98
N-acetyl-3-methylhistidine*	Amino Acid	Histidine Metabolism	-0.01 (-0.03, 9.9e-03)	0.30	0.42	-1.2e-03 (-0.02, 0.02)	0.91	0.95	-5.8e-04 (-0.02, 0.02)	0.96	0.98
N-acetylalanine	Amino Acid	Alanine and Aspartate Metabolism	-0.01 (-0.21, 0.18)	0.88	0.91	-0.07 (-0.29, 0.15)	0.53	0.71	-5.8e-03 (-0.22, 0.21)	0.96	0.98
N2-acetyl,N6-methyllysine	Amino Acid	Lysine Metabolism	1.4e-03 (-0.03, 0.03)	0.92	0.94	-5.5e-04 (-0.03, 0.03)	0.97	0.98	6.7e-04 (-0.03, 0.03)	0.96	0.98
4-cholesten-3-one	Lipid	Sterol	0.05 (3.8e-03, 0.09)	0.03	0.07	0.02 (-0.02, 0.07)	0.24	0.44	-1.1e-03 (-0.04, 0.04)	0.96	0.98
cytidine	Nucleotide	Pyrimidine Metabolism, Cytidine containing	-1.5e-03 (-0.03, 0.03)	0.92	0.95	-4.9e-03 (-0.04, 0.03)	0.75	0.87	7.4e-04 (-0.03, 0.03)	0.96	0.98
succinoyltaurine	Amino Acid	Methionine, Cysteine, SAM and Taurine Metabolism	0.01 (-0.03, 0.06)	0.62	0.71	0.01 (-0.03, 0.06)	0.56	0.73	1.1e-03 (-0.04, 0.05)	0.96	0.98
hydrochlorothiazide	Xenobiotics	Drug - Cardiovascular	0.63 (0.39, 0.86)	1.4e-07	1.4e-06	0.04 (-0.20, 0.29)	0.74	0.86	5.8e-03 (-0.24, 0.25)	0.96	0.98
cis-3,4-methyleneheptanoylcarnitine	Lipid	Fatty Acid Metabolism (Acyl Carnitine, Medium Chain)	0.09 (0.03, 0.14)	2.0e-03	6.7e-03	0.02 (-0.04, 0.07)	0.59	0.74	1.3e-03 (-0.05, 0.06)	0.96	0.98
biliverdin	Cofactors and Vitamins	Hemoglobin and Porphyrin Metabolism	-0.08 (-0.14, -0.02)	0.01	0.03	-0.02 (-0.08, 0.04)	0.49	0.67	-1.5e-03 (-0.06, 0.06)	0.96	0.98
X - 21312	Uncharacterized molecules	Uncharacterized molecules	-0.01 (-0.04, 0.01)	0.33	0.45	-3.6e-03 (-0.03, 0.02)	0.77	0.88	5.4e-04 (-0.02, 0.02)	0.96	0.98
4-hydroxyhippurate	Xenobiotics	Benzoate Metabolism	-7.6e-03 (-0.05, 0.04)	0.74	0.81	4.0e-03 (-0.04, 0.05)	0.86	0.93	-9.7e-04 (-0.05, 0.04)	0.97	0.98
1-palmitoyl-GPI (16:0)	Lipid	Lysophospholipid	0.02 (-0.03, 0.06)	0.55	0.65	4.1e-03 (-0.04, 0.05)	0.87	0.93	1.0e-03 (-0.05, 0.05)	0.97	0.98
1,2-dilinoleoyl-GPC (18:2/18:2)	Lipid	Phosphatidylcholine (PC)	-0.23 (-0.32, -0.14)	9.1e-07	7.4e-06	-0.02 (-0.12, 0.07)	0.63	0.78	-1.6e-03 (-0.10, 0.10)	0.97	0.99
X - 12830	Uncharacterized molecules	Uncharacterized molecules	8.8e-03 (-8.9e-03, 0.03)	0.33	0.45	4.5e-03 (-0.01, 0.02)	0.62	0.76	2.8e-04 (-0.02, 0.02)	0.97	0.99
N-methyltaurine	Amino Acid	Methionine, Cysteine, SAM and Taurine Metabolism	-9.0e-03 (-0.03, 0.01)	0.36	0.47	3.0e-03 (-0.02, 0.02)	0.75	0.87	2.8e-04 (-0.02, 0.02)	0.98	0.99
xanthosine	Nucleotide	Purine Metabolism, (Hypo)Xanthine/Inosine containing	-8.6e-03 (-0.05, 0.03)	0.69	0.77	-7.8e-03 (-0.05, 0.03)	0.72	0.84	4.4e-04 (-0.04, 0.04)	0.98	1.00
ursodeoxycholate	Lipid	Secondary Bile Acid Metabolism	0.02 (1.7e-03, 0.03)	0.03	0.07	3.2e-04 (-0.02, 0.02)	0.97	0.98	1.4e-04 (-0.02, 0.02)	0.99	1.00
glycosyl-N-stearoyl-sphingosine (d18:1/18:0)	Lipid	Hexosylceramides (HCER)	-0.01 (-0.10, 0.08)	0.78	0.84	0.05 (-0.04, 0.13)	0.29	0.50	-7.5e-04 (-0.09, 0.09)	0.99	1.00
bilirubin degradation product, C17H18N2O4 (1)**	Partially Characterized Molecules	Partially Characterized Molecules	-0.09 (-0.14, -0.03)	2.2e-03	7.4e-03	-0.01 (-0.07, 0.04)	0.61	0.76	3.9e-04 (-0.05, 0.05)	0.99	1.00
X - 12906	Uncharacterized molecules	Uncharacterized molecules	-0.05 (-0.09, -2.5e-04)	0.05	0.10	5.9e-04 (-0.05, 0.05)	0.98	0.99	3.0e-04 (-0.05, 0.05)	0.99	1.00
1-methyl-5-imidazolelactate	Amino Acid	Histidine Metabolism	-0.01 (-0.05, 0.03)	0.56	0.66	9.7e-03 (-0.03, 0.05)	0.65	0.79	2.6e-04 (-0.04, 0.04)	0.99	1.00
vanillic alcohol sulfate	Amino Acid	Tyrosine Metabolism	-0.01 (-0.04, 0.02)	0.44	0.55	-3.9e-03 (-0.03, 0.03)	0.79	0.89	-1.8e-04 (-0.03, 0.03)	0.99	1.00
thyroxine	Amino Acid	Tyrosine Metabolism	0.10 (-0.04, 0.23)	0.17	0.27	-0.04 (-0.17, 0.10)	0.61	0.76	8.1e-04 (-0.14, 0.14)	0.99	1.00
X - 17325	Uncharacterized molecules	Uncharacterized molecules	-5.8e-03 (-0.03, 0.02)	0.59	0.69	6.3e-03 (-0.01, 0.03)	0.56	0.73	-1.1e-04 (-0.02, 0.02)	0.99	1.00
glyco-beta-muricholate**	Lipid	Primary Bile Acid Metabolism	-0.01 (-0.03, 9.5e-03)	0.28	0.39	-0.01 (-0.03, 0.01)	0.32	0.53	-1.1e-04 (-0.02, 0.02)	0.99	1.00
1-palmitoleoyl-GPC (16:1)*	Lipid	Lysophospholipid	0.15 (0.06, 0.25)	1.0e-03	3.8e-03	0.08 (-8.5e-03, 0.17)	0.08	0.20	-4.5e-04 (-0.09, 0.09)	0.99	1.00
dihydrocaffeate sulfate (2)	Xenobiotics	Food Component/Plant	-0.01 (-0.03, 8.2e-03)	0.24	0.36	1.6e-03 (-0.02, 0.02)	0.87	0.93	-7.8e-05 (-0.02, 0.02)	0.99	1.00
O-sulfo-L-tyrosine	Xenobiotics	Chemical	-0.03 (-0.14, 0.07)	0.55	0.65	-3.7e-03 (-0.12, 0.11)	0.95	0.97	-3.8e-04 (-0.11, 0.11)	0.99	1.00
X - 12216	Uncharacterized molecules	Uncharacterized molecules	-0.05 (-0.08, -0.02)	1.2e-03	4.3e-03	1.2e-03 (-0.03, 0.03)	0.94	0.97	1.0e-04 (-0.03, 0.03)	1.00	1.00
butyrate/isobutyrate (4:0)	Lipid	Short Chain Fatty Acid	-0.03 (-0.09, 0.04)	0.42	0.53	-5.7e-03 (-0.07, 0.06)	0.86	0.93	1.1e-04 (-0.06, 0.06)	1.00	1.00
propionylglycine	Lipid	Fatty Acid Metabolism (also BCAA Metabolism)	-0.05 (-0.09, -6.6e-03)	0.02	0.05	1.5e-04 (-0.04, 0.04)	0.99	1.00	4.3e-05 (-0.04, 0.04)	1.00	1.00
cotinine	Xenobiotics	Tobacco Metabolite	0.03 (0.02, 0.03)	1.2e-14	7.7e-13	0.01 (4.8e-03, 0.02)	1.5e-03	0.01	NA	NA	NA

### Sheet: Table S3
Table S3. Association between plasma metabolites and coronaty stenosis ≥50% using three levels of adjustment in 8,146 SCAPIS participants. Model 1 was adjusted for age, sex, and country of birth. Model 2 included additional adjustments for smoking status, anthropometric traits, estimated glomerular filtration rate (eGFR), blood pressure, and use of antihypertensive medication. Model 3 was further adjusted for lipid levels, glycemic markers, use of lipid-lowering and antidiabetic medications, C-reactive protein, and cotinine.
			Model 1			Model 2			Model 3
Metabolite	Super pathway	Sub pathway	Estimate (95%CI)	p-value	q-value	Estimate (95%CI)	p-value	q-value	Estimate (95%CI)	p-value	q-value
X - 12844	Uncharacterized molecules	Uncharacterized molecules	-0.20 (-0.35, -0.04)	0.01	0.08	-0.24 (-0.39, -0.09)	1.5e-03	0.15	-0.25 (-0.40, -0.09)	1.7e-03	0.96
N-acetylglycine	Amino Acid	Glycine, Serine and Threonine Metabolism	-0.35 (-0.48, -0.22)	3.1e-07	3.3e-05	-0.24 (-0.38, -0.10)	1.0e-03	0.13	-0.22 (-0.36, -0.07)	4.1e-03	0.96
tyrosine	Amino Acid	Tyrosine Metabolism	0.61 (0.27, 0.95)	4.5e-04	7.5e-03	0.44 (0.09, 0.80)	0.02	0.33	0.52 (0.16, 0.88)	4.8e-03	0.96
dimethyl sulfone	Xenobiotics	Chemical	0.09 (0.02, 0.16)	0.02	0.10	0.10 (0.03, 0.18)	6.0e-03	0.28	0.10 (0.03, 0.18)	8.1e-03	0.96
stachydrine	Xenobiotics	Food Component/Plant	-0.10 (-0.14, -0.05)	6.6e-05	1.8e-03	-0.07 (-0.12, -0.03)	2.7e-03	0.21	-0.07 (-0.12, -0.02)	8.5e-03	0.96
3-(4-hydroxyphenyl)lactate	Amino Acid	Tyrosine Metabolism	0.25 (0.03, 0.46)	0.02	0.11	0.28 (0.05, 0.50)	0.02	0.33	0.31 (0.08, 0.54)	9.1e-03	0.96
2-oxoarginine*	Amino Acid	Urea cycle; Arginine and Proline Metabolism	0.23 (0.10, 0.36)	3.8e-04	6.7e-03	0.19 (0.05, 0.32)	8.1e-03	0.28	0.19 (0.05, 0.33)	0.01	0.96
alpha-CEHC sulfate	Cofactors and Vitamins	Tocopherol Metabolism	0.09 (0.02, 0.16)	7.6e-03	0.06	0.10 (0.03, 0.16)	4.9e-03	0.28	0.09 (0.02, 0.16)	0.01	0.96
dihomo-linolenoyl-choline	Lipid	Fatty Acid Metabolism (Acyl Choline)	-0.07 (-0.11, -0.02)	3.3e-03	0.03	-0.05 (-0.10, -6.0e-03)	0.03	0.42	-0.06 (-0.11, -0.01)	0.01	0.96
3-hydroxy-3-methylglutarate	Lipid	Mevalonate Metabolism	0.47 (0.25, 0.68)	1.9e-05	7.6e-04	0.36 (0.15, 0.57)	7.1e-04	0.12	0.27 (0.06, 0.48)	0.01	0.96
cysteine sulfinic acid	Amino Acid	Methionine, Cysteine, SAM and Taurine Metabolism	-0.07 (-0.16, 0.03)	0.17	0.41	-0.12 (-0.22, -0.02)	0.02	0.33	-0.13 (-0.23, -0.03)	0.01	0.96
X - 12707	Uncharacterized molecules	Uncharacterized molecules	0.02 (-0.05, 0.10)	0.58	0.81	0.09 (7.1e-03, 0.17)	0.03	0.48	0.11 (0.02, 0.19)	0.01	0.96
tartronate (hydroxymalonate)	Xenobiotics	Food Component/Plant	-0.24 (-0.32, -0.15)	1.6e-07	2.0e-05	-0.15 (-0.24, -0.05)	3.0e-03	0.22	-0.13 (-0.23, -0.03)	0.01	0.96
deoxycholic acid glucuronide	Lipid	Secondary Bile Acid Metabolism	0.11 (0.05, 0.17)	7.0e-04	0.01	0.08 (0.02, 0.14)	0.01	0.33	0.08 (0.02, 0.14)	0.01	0.96
sphingomyelin (d18:1/22:1, d18:2/22:0, d16:1/24:1)*	Lipid	Sphingomyelins	-0.32 (-0.51, -0.12)	1.4e-03	0.02	-0.23 (-0.46, -0.01)	0.04	0.50	-0.26 (-0.48, -0.05)	0.02	0.96
p-cresol glucuronide*	Amino Acid	Tyrosine Metabolism	0.07 (0.02, 0.12)	8.7e-03	0.06	0.07 (0.02, 0.13)	4.4e-03	0.27	0.06 (0.01, 0.11)	0.02	0.96
phenyllactate (PLA)	Amino Acid	Phenylalanine Metabolism	0.11 (-0.09, 0.32)	0.27	0.53	0.21 (1.8e-03, 0.41)	0.05	0.52	0.25 (0.04, 0.46)	0.02	0.96
X - 13553	Uncharacterized molecules	Uncharacterized molecules	0.08 (-0.04, 0.21)	0.21	0.45	0.14 (9.7e-03, 0.27)	0.04	0.49	0.17 (0.03, 0.30)	0.02	0.96
N-acetyl-isoputreanine	Amino Acid	Polyamine Metabolism	0.16 (-0.05, 0.36)	0.13	0.37	0.21 (4.6e-03, 0.41)	0.05	0.52	0.25 (0.04, 0.46)	0.02	0.96
linoleoylcholine*	Lipid	Fatty Acid Metabolism (Acyl Choline)	-0.13 (-0.18, -0.07)	2.1e-05	7.8e-04	-0.08 (-0.15, -0.02)	8.5e-03	0.28	-0.08 (-0.15, -0.01)	0.02	0.96
4-methylguaiacol sulfate	Xenobiotics	Benzoate Metabolism	0.05 (7.7e-03, 0.10)	0.02	0.11	0.05 (4.9e-03, 0.10)	0.03	0.45	0.05 (8.1e-03, 0.10)	0.02	0.96
X - 17357	Uncharacterized molecules	Uncharacterized molecules	-0.06 (-0.20, 0.09)	0.47	0.72	-0.14 (-0.28, 2.4e-03)	0.05	0.53	-0.17 (-0.31, -0.02)	0.02	0.96
tryptophan betaine	Amino Acid	Tryptophan Metabolism	0.03 (-0.02, 0.08)	0.25	0.50	0.05 (7.9e-04, 0.10)	0.05	0.52	0.06 (8.2e-03, 0.11)	0.02	0.96
arachidonoylcholine	Lipid	Fatty Acid Metabolism (Acyl Choline)	-0.08 (-0.14, -0.02)	5.5e-03	0.04	-0.06 (-0.12, 2.2e-03)	0.06	0.54	-0.08 (-0.14, -0.01)	0.02	0.96
N-lactoyl tyrosine	Amino Acid	Tyrosine Metabolism	0.26 (0.17, 0.36)	8.6e-08	1.3e-05	0.18 (0.08, 0.28)	6.0e-04	0.12	0.12 (0.01, 0.23)	0.03	0.96
p-cresol sulfate	Xenobiotics	Benzoate Metabolism	0.07 (-0.01, 0.16)	0.10	0.32	0.11 (0.02, 0.20)	0.01	0.33	0.10 (0.01, 0.19)	0.03	0.96
4-vinylphenol sulfate	Xenobiotics	Benzoate Metabolism	0.09 (0.01, 0.16)	0.02	0.11	0.09 (8.8e-03, 0.17)	0.03	0.45	0.09 (0.01, 0.17)	0.03	0.96
X - 19183	Uncharacterized molecules	Uncharacterized molecules	-0.05 (-0.09, -0.01)	0.01	0.07	-0.04 (-0.08, -4.3e-03)	0.03	0.45	-0.05 (-0.09, -5.1e-03)	0.03	0.96
4-hydroxyphenylacetylglutamine	Peptide	Acetylated Peptides	0.16 (0.06, 0.27)	1.6e-03	0.02	0.14 (0.03, 0.24)	9.2e-03	0.28	0.12 (0.01, 0.22)	0.03	0.96
X - 12111	Uncharacterized molecules	Uncharacterized molecules	-0.08 (-0.12, -0.03)	3.5e-04	6.3e-03	-0.05 (-0.10, -0.01)	0.01	0.33	-0.05 (-0.09, -4.6e-03)	0.03	0.96
salicyluric glucuronide*	Xenobiotics	Drug - Analgesics, Anesthetics	0.32 (0.09, 0.54)	5.5e-03	0.04	0.28 (0.05, 0.51)	0.02	0.33	0.25 (0.02, 0.49)	0.03	0.96
glycerate	Carbohydrate	Glycolysis, Gluconeogenesis, and Pyruvate Metabolism	-0.47 (-0.66, -0.27)	2.0e-06	1.4e-04	-0.26 (-0.47, -0.06)	0.01	0.32	-0.23 (-0.44, -0.01)	0.04	0.96
N1-methyladenosine	Nucleotide	Purine Metabolism, Adenine containing	0.62 (0.21, 1.02)	2.7e-03	0.03	0.50 (0.09, 0.92)	0.02	0.33	0.45 (0.03, 0.87)	0.04	0.96
indolin-2-one	Xenobiotics	Food Component/Plant	0.06 (-1.7e-03, 0.13)	0.06	0.21	0.09 (0.02, 0.16)	1.0e-02	0.29	0.07 (4.3e-03, 0.14)	0.04	0.96
N-methylproline	Amino Acid	Urea cycle; Arginine and Proline Metabolism	-0.10 (-0.15, -0.05)	2.3e-04	4.3e-03	-0.07 (-0.12, -0.02)	9.1e-03	0.28	-0.06 (-0.11, -3.4e-03)	0.04	0.96
4-hydroxyphenylacetoylcarnitine	Amino Acid	Tyrosine Metabolism	0.14 (0.05, 0.23)	1.7e-03	0.02	0.11 (0.02, 0.20)	0.01	0.33	0.10 (5.7e-03, 0.19)	0.04	0.96
glycochenodeoxycholate 3-sulfate	Lipid	Primary Bile Acid Metabolism	0.09 (0.02, 0.15)	0.01	0.08	0.05 (-0.02, 0.12)	0.13	0.63	0.07 (4.3e-03, 0.14)	0.04	0.96
2-hydroxysebacate	Lipid	Fatty Acid, Dicarboxylate	0.07 (-0.02, 0.15)	0.12	0.34	0.08 (-8.8e-03, 0.16)	0.08	0.59	0.09 (4.5e-03, 0.18)	0.04	0.96
gamma-glutamyltyrosine	Peptide	Gamma-glutamyl Amino Acid	0.41 (0.15, 0.66)	1.9e-03	0.02	0.24 (-0.02, 0.51)	0.07	0.59	0.28 (0.01, 0.56)	0.04	0.96
X - 18901	Uncharacterized molecules	Uncharacterized molecules	-0.10 (-0.16, -0.04)	1.0e-03	0.01	-0.07 (-0.13, -3.4e-03)	0.04	0.50	-0.07 (-0.13, -2.6e-03)	0.04	0.96
X - 23587	Uncharacterized molecules	Uncharacterized molecules	-0.04 (-0.11, 0.03)	0.31	0.56	-0.06 (-0.13, 0.01)	0.12	0.62	-0.07 (-0.15, -2.4e-03)	0.04	0.96
1-(1-enyl-stearoyl)-GPE (P-18:0)*	Lipid	Lysoplasmalogen	-0.22 (-0.41, -0.04)	0.02	0.11	-0.10 (-0.29, 0.10)	0.32	0.83	-0.21 (-0.42, -4.3e-03)	0.05	0.96
palmitoylcholine	Lipid	Fatty Acid Metabolism (Acyl Choline)	-0.10 (-0.16, -0.04)	7.9e-04	0.01	-0.07 (-0.13, -3.8e-03)	0.04	0.50	-0.07 (-0.14, -1.4e-03)	0.05	0.96
X - 25790	Uncharacterized molecules	Uncharacterized molecules	-0.04 (-0.17, 0.10)	0.58	0.81	0.11 (-0.04, 0.26)	0.14	0.64	0.16 (2.9e-03, 0.31)	0.05	0.96
X - 11470	Uncharacterized molecules	Uncharacterized molecules	-0.16 (-0.27, -0.05)	3.9e-03	0.04	-0.12 (-0.23, -0.02)	0.02	0.41	-0.12 (-0.23, -1.4e-03)	0.05	0.96
thioproline	Xenobiotics	Chemical	0.71 (0.34, 1.07)	1.3e-04	3.0e-03	0.45 (0.08, 0.83)	0.02	0.34	0.40 (4.4e-03, 0.79)	0.05	0.96
X - 12013	Uncharacterized molecules	Uncharacterized molecules	6.2e-03 (-0.03, 0.04)	0.71	0.87	0.03 (-4.8e-03, 0.06)	0.09	0.59	0.03 (3.1e-04, 0.07)	0.05	0.96
malate	Energy	TCA Cycle	0.17 (-0.09, 0.43)	0.21	0.46	0.25 (-0.02, 0.51)	0.07	0.59	0.28 (2.0e-03, 0.55)	0.05	0.96
X - 24637	Uncharacterized molecules	Uncharacterized molecules	0.04 (-7.3e-03, 0.10)	0.09	0.30	0.05 (3.7e-05, 0.10)	0.05	0.52	0.05 (3.8e-04, 0.11)	0.05	0.96
tetrahydrocortisol glucuronide	Lipid	Corticosteroids	0.04 (-0.12, 0.20)	0.60	0.83	-0.07 (-0.21, 0.08)	0.35	0.83	-0.14 (-0.29, -3.2e-04)	0.05	0.96
4-ethyl-2-methoxyphenol sulfate	Xenobiotics	Food Component/Plant	0.11 (0.04, 0.19)	1.7e-03	0.02	0.09 (0.01, 0.17)	0.02	0.41	0.08 (-2.2e-04, 0.16)	0.05	0.96
gluconate	Xenobiotics	Food Component/Plant	-0.06 (-0.19, 0.06)	0.32	0.57	-0.08 (-0.20, 0.04)	0.19	0.70	-0.12 (-0.24, 3.7e-04)	0.05	0.96
X - 23997	Uncharacterized molecules	Uncharacterized molecules	0.04 (-0.01, 0.09)	0.15	0.39	0.05 (1.8e-03, 0.11)	0.04	0.52	0.05 (-4.1e-04, 0.10)	0.05	0.96
phenylacetate	Amino Acid	Phenylalanine Metabolism	0.02 (-0.04, 0.09)	0.49	0.74	0.07 (-1.4e-03, 0.13)	0.06	0.53	0.07 (-9.3e-04, 0.14)	0.05	0.96
4-methylcatechol sulfate	Xenobiotics	Benzoate Metabolism	0.06 (-0.02, 0.13)	0.14	0.38	0.07 (-7.7e-03, 0.14)	0.08	0.59	0.08 (-1.3e-03, 0.15)	0.05	0.96
iminodiacetate (IDA)	Xenobiotics	Chemical	0.05 (-0.23, 0.33)	0.74	0.88	0.24 (-0.05, 0.52)	0.10	0.60	0.28 (-5.4e-03, 0.57)	0.05	0.96
pantothenate	Cofactors and Vitamins	Pantothenate and CoA Metabolism	0.22 (0.04, 0.41)	0.02	0.10	0.16 (-0.03, 0.35)	0.09	0.59	0.19 (-5.5e-03, 0.38)	0.06	0.96
ergothioneine	Xenobiotics	Food Component/Plant	-0.13 (-0.22, -0.03)	8.7e-03	0.06	-0.08 (-0.18, 0.01)	0.09	0.59	-0.09 (-0.19, 3.8e-03)	0.06	0.96
heptanoate (7:0)	Lipid	Medium Chain Fatty Acid	0.10 (-0.04, 0.23)	0.17	0.41	0.12 (-0.02, 0.26)	0.08	0.59	0.13 (-5.5e-03, 0.28)	0.06	0.96
tetrahydrocortisone glucuronide (5)	Lipid	Corticosteroids	4.8e-03 (-0.13, 0.14)	0.94	0.97	-0.08 (-0.21, 0.05)	0.25	0.78	-0.13 (-0.26, 5.2e-03)	0.06	0.96
5alpha-androstan-3alpha,17alpha-diol monosulfate	Lipid	Androgenic Steroids	-0.10 (-0.16, -0.03)	3.0e-03	0.03	-0.08 (-0.14, -0.01)	0.02	0.40	-0.06 (-0.13, 2.7e-03)	0.06	0.96
3-methyladipate	Lipid	Fatty Acid, Dicarboxylate	-0.12 (-0.19, -0.05)	6.4e-04	9.6e-03	-0.08 (-0.16, -0.01)	0.03	0.41	-0.07 (-0.15, 3.1e-03)	0.06	0.96
dopamine 3-O-sulfate	Amino Acid	Tyrosine Metabolism	0.09 (-0.03, 0.21)	0.15	0.39	0.11 (-0.01, 0.23)	0.08	0.59	0.12 (-5.3e-03, 0.24)	0.06	0.96
cetirizine	Xenobiotics	Drug - Respiratory	0.72 (0.23, 1.21)	3.9e-03	0.04	0.63 (0.13, 1.13)	0.01	0.33	0.49 (-0.02, 1.01)	0.06	0.96
X - 19141	Uncharacterized molecules	Uncharacterized molecules	0.04 (-0.07, 0.16)	0.46	0.71	0.09 (-0.03, 0.21)	0.13	0.63	0.11 (-5.5e-03, 0.24)	0.06	0.96
gamma-glutamylphenylalanine	Peptide	Gamma-glutamyl Amino Acid	0.47 (0.12, 0.82)	9.0e-03	0.06	0.33 (-0.05, 0.71)	0.09	0.59	0.37 (-0.02, 0.76)	0.06	0.96
azelate (C9-DC)	Lipid	Fatty Acid, Dicarboxylate	0.06 (-0.02, 0.13)	0.13	0.37	0.05 (-0.02, 0.12)	0.15	0.65	0.07 (-3.8e-03, 0.14)	0.06	0.96
methionine sulfone	Amino Acid	Methionine, Cysteine, SAM and Taurine Metabolism	0.09 (-0.08, 0.26)	0.29	0.55	0.18 (4.7e-03, 0.36)	0.04	0.52	0.17 (-9.6e-03, 0.35)	0.06	0.96
linoleoyl ethanolamide	Lipid	Endocannabinoid	0.09 (2.5e-03, 0.17)	0.04	0.18	0.08 (-5.4e-03, 0.16)	0.07	0.58	0.08 (-4.6e-03, 0.17)	0.06	0.96
xanthosine	Nucleotide	Purine Metabolism, (Hypo)Xanthine/Inosine containing	0.08 (-9.3e-03, 0.17)	0.08	0.27	0.08 (-0.01, 0.17)	0.09	0.59	0.09 (-5.0e-03, 0.18)	0.06	0.96
phenylacetylglutamine	Peptide	Acetylated Peptides	0.06 (-0.05, 0.18)	0.29	0.55	0.12 (-2.0e-03, 0.24)	0.05	0.53	0.11 (-7.5e-03, 0.24)	0.07	0.96
3-hydroxystachydrine*	Xenobiotics	Food Component/Plant	-0.03 (-0.06, -8.1e-03)	0.01	0.07	-0.03 (-0.05, 3.3e-04)	0.05	0.53	-0.03 (-0.05, 1.7e-03)	0.07	0.96
2-hydroxyphenylacetate	Amino Acid	Phenylalanine Metabolism	0.11 (0.02, 0.21)	0.01	0.08	0.11 (0.02, 0.21)	0.02	0.33	0.09 (-6.1e-03, 0.18)	0.07	0.96
chiro-inositol	Lipid	Inositol Metabolism	-0.06 (-0.10, -0.01)	8.2e-03	0.06	-0.04 (-0.08, -2.0e-03)	0.04	0.50	-0.04 (-0.08, 2.7e-03)	0.07	0.96
1-stearoyl-GPI (18:0)	Lipid	Lysophospholipid	-0.06 (-0.22, 0.10)	0.47	0.72	-0.06 (-0.22, 0.10)	0.47	0.89	-0.16 (-0.33, 0.01)	0.07	0.96
cotinine N-oxide	Xenobiotics	Tobacco Metabolite	0.07 (0.03, 0.11)	1.6e-04	3.4e-03	0.04 (2.1e-04, 0.09)	0.05	0.52	0.07 (-6.4e-03, 0.15)	0.07	0.96
taurochenodeoxycholic acid 3-sulfate	Lipid	Secondary Bile Acid Metabolism	0.04 (-0.01, 0.08)	0.14	0.38	0.03 (-0.02, 0.07)	0.29	0.80	0.04 (-4.1e-03, 0.09)	0.07	0.96
EDTA	Xenobiotics	Chemical	0.34 (-0.08, 0.75)	0.11	0.34	0.35 (-0.09, 0.78)	0.12	0.62	0.40 (-0.04, 0.84)	0.07	0.96
1-stearoyl-2-linoleoyl-GPI (18:0/18:2)	Lipid	Phosphatidylinositol (PI)	0.10 (-0.11, 0.30)	0.36	0.62	0.18 (-0.03, 0.38)	0.09	0.59	0.21 (-0.02, 0.44)	0.07	0.96
phenylpyruvate	Amino Acid	Phenylalanine Metabolism	0.24 (0.01, 0.46)	0.04	0.17	0.20 (-0.02, 0.42)	0.08	0.59	0.21 (-0.02, 0.44)	0.07	0.96
glycerol	Lipid	Glycerolipid Metabolism	0.22 (0.08, 0.37)	2.5e-03	0.02	0.16 (8.4e-03, 0.31)	0.04	0.50	0.14 (-0.01, 0.29)	0.08	0.96
2-aminoheptanoate	Lipid	Fatty Acid, Amino	0.17 (0.02, 0.33)	0.03	0.14	0.14 (-0.02, 0.29)	0.09	0.59	0.15 (-0.02, 0.31)	0.08	0.96
gamma-CEHC	Cofactors and Vitamins	Tocopherol Metabolism	0.06 (-0.06, 0.18)	0.31	0.57	0.10 (-0.02, 0.22)	0.10	0.60	0.11 (-0.01, 0.23)	0.08	0.96
4-vinylguaiacol sulfate	Xenobiotics	Food Component/Plant	0.05 (0.01, 0.08)	7.8e-03	0.06	0.03 (-1.3e-03, 0.07)	0.06	0.54	0.03 (-3.8e-03, 0.07)	0.08	0.96
N,N-dimethyl-pro-pro	Peptide	Modified Peptides	-0.54 (-0.90, -0.18)	3.5e-03	0.03	-0.39 (-0.81, 0.04)	0.07	0.59	-0.38 (-0.82, 0.05)	0.08	0.96
2-hydroxydecanoate	Lipid	Fatty Acid, Monohydroxy	-3.7e-03 (-0.15, 0.14)	0.96	0.98	0.06 (-0.08, 0.21)	0.40	0.85	0.13 (-0.02, 0.28)	0.08	0.96
3-hydroxyisobutyrate	Amino Acid	Leucine, Isoleucine and Valine Metabolism	0.10 (-0.01, 0.22)	0.08	0.28	0.10 (-0.02, 0.21)	0.10	0.60	0.10 (-0.01, 0.22)	0.08	0.96
X - 12407	Uncharacterized molecules	Uncharacterized molecules	0.02 (-0.02, 0.05)	0.34	0.59	0.03 (-8.8e-03, 0.06)	0.14	0.64	0.03 (-4.1e-03, 0.07)	0.08	0.96
X - 24571	Uncharacterized molecules	Uncharacterized molecules	0.03 (-0.01, 0.07)	0.19	0.43	0.04 (-5.8e-03, 0.08)	0.09	0.59	0.04 (-5.3e-03, 0.08)	0.08	0.96
N-lactoyl phenylalanine	Amino Acid	Phenylalanine Metabolism	0.39 (0.24, 0.54)	1.7e-07	2.0e-05	0.25 (0.10, 0.41)	1.6e-03	0.15	0.15 (-0.02, 0.33)	0.08	0.96
4-ethylcatechol sulfate	Xenobiotics	Benzoate Metabolism	0.03 (-0.04, 0.09)	0.42	0.68	0.05 (-0.01, 0.12)	0.12	0.62	0.06 (-8.2e-03, 0.13)	0.08	0.96
docosahexaenoylcholine	Lipid	Fatty Acid Metabolism (Acyl Choline)	-0.07 (-0.12, -0.03)	2.3e-03	0.02	-0.04 (-0.09, 9.0e-03)	0.11	0.61	-0.05 (-0.10, 6.7e-03)	0.09	0.96
fructose	Carbohydrate	Fructose, Mannose and Galactose Metabolism	-0.03 (-0.18, 0.11)	0.64	0.83	-0.09 (-0.23, 0.06)	0.23	0.76	-0.13 (-0.28, 0.02)	0.09	0.96
3-acetylphenol sulfate	Xenobiotics	Chemical	0.05 (1.3e-03, 0.09)	0.04	0.18	0.05 (-3.3e-03, 0.09)	0.07	0.59	0.04 (-6.3e-03, 0.09)	0.09	0.96
1-dihomo-linolenylglycerol (20:3)	Lipid	Monoacylglycerol	0.03 (-0.03, 0.09)	0.38	0.64	-3.3e-03 (-0.06, 0.06)	0.91	0.98	-0.05 (-0.11, 7.9e-03)	0.09	0.96
7-alpha-hydroxy-3-oxo-4-cholestenoate (7-Hoca)	Lipid	Sterol	0.27 (0.04, 0.49)	0.02	0.11	0.16 (-0.07, 0.38)	0.17	0.69	0.19 (-0.03, 0.42)	0.09	0.96
X - 15461	Uncharacterized molecules	Uncharacterized molecules	0.46 (0.23, 0.68)	5.5e-05	1.6e-03	0.26 (0.04, 0.48)	0.02	0.39	0.20 (-0.03, 0.42)	0.09	0.96
X - 21310	Uncharacterized molecules	Uncharacterized molecules	0.12 (-0.03, 0.28)	0.11	0.33	0.15 (-7.9e-03, 0.30)	0.06	0.57	0.13 (-0.02, 0.29)	0.09	0.96
1-palmitoyl-2-stearoyl-GPC (16:0/18:0)	Lipid	Phosphatidylcholine (PC)	0.23 (-0.11, 0.57)	0.18	0.42	0.60 (0.25, 0.95)	7.9e-04	0.12	0.36 (-0.06, 0.79)	0.09	0.96
2-linoleoylglycerol (18:2)	Lipid	Monoacylglycerol	-4.5e-03 (-0.06, 0.05)	0.87	0.94	-9.5e-03 (-0.06, 0.05)	0.74	0.95	-0.05 (-0.10, 8.3e-03)	0.09	0.96
3-carboxy-4-methyl-5-pentyl-2-furanpropionate (3-CMPFP)**	Lipid	Fatty Acid, Dicarboxylate	-0.23 (-0.37, -0.09)	1.3e-03	0.02	-0.13 (-0.28, 0.02)	0.09	0.59	-0.13 (-0.28, 0.02)	0.10	0.96
X - 12730	Uncharacterized molecules	Uncharacterized molecules	0.03 (5.8e-04, 0.07)	0.05	0.19	0.03 (-5.4e-03, 0.06)	0.10	0.60	0.03 (-5.1e-03, 0.06)	0.10	0.96
lysine	Amino Acid	Lysine Metabolism	-0.30 (-0.78, 0.17)	0.22	0.46	-0.31 (-0.79, 0.17)	0.20	0.71	-0.41 (-0.90, 0.07)	0.10	0.96
2-hydroxy-4-(methylthio)butanoic acid	Amino Acid	Methionine, Cysteine, SAM and Taurine Metabolism	0.17 (-1.1e-03, 0.35)	0.05	0.20	0.14 (-0.03, 0.32)	0.10	0.60	0.15 (-0.03, 0.32)	0.10	0.96
glucuronide of piperine metabolite C17H21NO3 (5)*	Xenobiotics	Food Component/Plant	0.01 (-0.04, 0.07)	0.60	0.83	-0.03 (-0.08, 0.02)	0.26	0.79	-0.05 (-0.10, 8.5e-03)	0.10	0.96
X - 25267	Uncharacterized molecules	Uncharacterized molecules	-0.03 (-0.07, 7.1e-03)	0.12	0.34	-0.03 (-0.06, 8.6e-03)	0.13	0.63	-0.03 (-0.07, 5.8e-03)	0.10	0.96
oxalate (ethanedioate)	Cofactors and Vitamins	Ascorbate and Aldarate Metabolism	-0.37 (-0.53, -0.21)	4.2e-06	2.3e-04	-0.20 (-0.37, -0.03)	0.02	0.41	-0.15 (-0.33, 0.03)	0.10	0.96
isoeugenol sulfate	Xenobiotics	Food Component/Plant	0.04 (4.8e-03, 0.08)	0.03	0.13	0.03 (-5.5e-03, 0.07)	0.09	0.59	0.03 (-6.3e-03, 0.07)	0.10	0.96
gamma-glutamylleucine	Peptide	Gamma-glutamyl Amino Acid	0.04 (-0.17, 0.25)	0.69	0.87	-0.08 (-0.30, 0.13)	0.46	0.89	-0.18 (-0.40, 0.03)	0.10	0.96
2-hydroxyacetaminophen sulfate*	Xenobiotics	Drug - Analgesics, Anesthetics	-0.14 (-0.34, 0.06)	0.16	0.40	-0.17 (-0.37, 0.03)	0.10	0.60	-0.17 (-0.38, 0.03)	0.10	0.96
5,6-dihydrothymine	Nucleotide	Pyrimidine Metabolism, Thymine containing	-9.5e-03 (-0.26, 0.24)	0.94	0.97	0.11 (-0.14, 0.35)	0.40	0.85	0.21 (-0.04, 0.46)	0.10	0.96
X - 21410	Uncharacterized molecules	Uncharacterized molecules	0.04 (7.0e-03, 0.07)	0.02	0.10	0.03 (-4.1e-03, 0.06)	0.09	0.59	0.03 (-5.4e-03, 0.06)	0.10	0.96
phenylalanine	Amino Acid	Phenylalanine Metabolism	0.60 (-0.03, 1.24)	0.06	0.23	0.45 (-0.21, 1.12)	0.18	0.70	0.56 (-0.11, 1.24)	0.10	0.96
X - 11444	Uncharacterized molecules	Uncharacterized molecules	-0.04 (-0.19, 0.11)	0.61	0.83	-0.09 (-0.23, 0.05)	0.23	0.76	-0.12 (-0.27, 0.02)	0.10	0.96
3-methylcytidine	Nucleotide	Pyrimidine Metabolism, Cytidine containing	-0.14 (-0.33, 0.05)	0.15	0.40	-0.16 (-0.36, 0.03)	0.10	0.60	-0.16 (-0.36, 0.03)	0.10	0.96
N-acetylglucosamine/N-acetylgalactosamine	Carbohydrate	Aminosugar Metabolism	0.23 (0.08, 0.38)	2.3e-03	0.02	0.14 (-2.0e-03, 0.29)	0.05	0.53	0.12 (-0.02, 0.27)	0.10	0.96
gamma-glutamyltryptophan	Peptide	Gamma-glutamyl Amino Acid	0.19 (5.2e-04, 0.38)	0.05	0.20	0.15 (-0.03, 0.34)	0.10	0.60	0.16 (-0.03, 0.34)	0.10	0.96
guaiacol sulfate	Xenobiotics	Benzoate Metabolism	0.06 (-0.03, 0.15)	0.21	0.46	0.09 (-9.6e-03, 0.18)	0.08	0.59	0.08 (-0.02, 0.18)	0.11	0.96
stearoyl sphingomyelin (d18:1/18:0)	Lipid	Sphingomyelins	-0.16 (-0.46, 0.15)	0.32	0.58	-0.07 (-0.37, 0.24)	0.67	0.94	-0.27 (-0.60, 0.06)	0.11	0.96
linolenoylcarnitine (C18:3)*	Lipid	Fatty Acid Metabolism (Acyl Carnitine, Polyunsaturated)	0.09 (-0.09, 0.26)	0.32	0.58	0.12 (-0.05, 0.29)	0.18	0.70	0.14 (-0.03, 0.32)	0.11	0.96
5-(galactosylhydroxy)-L-lysine	Amino Acid	Lysine Metabolism	-0.04 (-0.10, 0.03)	0.29	0.55	-0.05 (-0.12, 0.02)	0.17	0.69	-0.06 (-0.13, 0.01)	0.11	0.96
X - 12261	Uncharacterized molecules	Uncharacterized molecules	5.7e-03 (-0.04, 0.05)	0.79	0.90	0.03 (-0.01, 0.08)	0.16	0.68	0.04 (-8.0e-03, 0.08)	0.11	0.96
X - 23662	Uncharacterized molecules	Uncharacterized molecules	0.07 (0.03, 0.10)	1.9e-04	3.8e-03	0.04 (3.9e-04, 0.07)	0.05	0.52	0.03 (-6.9e-03, 0.07)	0.11	0.96
1-(1-enyl-oleoyl)-GPE (P-18:1)*	Lipid	Lysoplasmalogen	-0.10 (-0.25, 0.05)	0.18	0.42	-0.08 (-0.23, 0.06)	0.27	0.79	-0.12 (-0.28, 0.03)	0.11	0.96
1-stearoyl-2-oleoyl-GPS (18:0/18:1)	Lipid	Phosphatidylserine (PS)	-0.01 (-0.07, 0.04)	0.65	0.84	-0.04 (-0.10, 0.02)	0.15	0.66	-0.05 (-0.11, 0.01)	0.11	0.96
pregnenediol sulfate (C21H34O5S)*	Lipid	Pregnenolone Steroids	-0.20 (-0.31, -0.08)	1.2e-03	0.01	-0.16 (-0.28, -0.04)	8.0e-03	0.28	-0.10 (-0.23, 0.02)	0.11	0.96
sphingosine 1-phosphate	Lipid	Sphingosines	-0.18 (-0.50, 0.14)	0.28	0.54	-0.23 (-0.55, 0.10)	0.17	0.68	-0.27 (-0.60, 0.06)	0.11	0.96
X - 24418	Uncharacterized molecules	Uncharacterized molecules	-0.04 (-0.13, 0.04)	0.28	0.54	-0.06 (-0.14, 0.02)	0.13	0.63	-0.07 (-0.15, 0.02)	0.11	0.96
N-delta-acetylornithine	Amino Acid	Urea cycle; Arginine and Proline Metabolism	-8.1e-03 (-0.11, 0.09)	0.88	0.94	0.07 (-0.03, 0.18)	0.17	0.69	0.08 (-0.02, 0.19)	0.11	0.96
1-oleoyl-2-docosahexaenoyl-GPC (18:1/22:6)*	Lipid	Phosphatidylcholine (PC)	0.06 (-0.23, 0.35)	0.69	0.86	0.39 (0.08, 0.69)	0.01	0.33	0.26 (-0.06, 0.59)	0.11	0.96
vanillylmandelate (VMA)	Amino Acid	Tyrosine Metabolism	-1.7e-03 (-0.20, 0.19)	0.99	0.99	0.09 (-0.12, 0.30)	0.38	0.84	0.18 (-0.04, 0.39)	0.11	0.96
propyl 4-hydroxybenzoate sulfate	Xenobiotics	Benzoate Metabolism	-0.03 (-0.06, 7.8e-03)	0.13	0.36	-0.03 (-0.06, 7.3e-03)	0.12	0.62	-0.03 (-0.06, 6.9e-03)	0.11	0.96
3-methylhistidine	Amino Acid	Histidine Metabolism	0.02 (-0.03, 0.08)	0.37	0.63	0.04 (-0.01, 0.10)	0.12	0.62	0.05 (-0.01, 0.10)	0.11	0.96
X - 12847	Uncharacterized molecules	Uncharacterized molecules	0.04 (-0.01, 0.08)	0.17	0.41	0.04 (-0.01, 0.09)	0.14	0.64	0.04 (-0.01, 0.10)	0.11	0.96
X - 12117	Uncharacterized molecules	Uncharacterized molecules	0.04 (-0.03, 0.10)	0.27	0.53	-0.02 (-0.08, 0.05)	0.57	0.92	-0.05 (-0.12, 0.01)	0.12	0.96
taurocholate	Lipid	Primary Bile Acid Metabolism	0.06 (0.02, 0.10)	7.2e-03	0.05	0.04 (-5.5e-03, 0.08)	0.09	0.59	0.04 (-9.2e-03, 0.08)	0.12	0.96
11beta-hydroxyetiocholanolone glucuronide*	Lipid	Androgenic Steroids	-0.08 (-0.15, -0.02)	0.02	0.09	-0.04 (-0.11, 0.03)	0.23	0.76	-0.05 (-0.12, 0.01)	0.12	0.96
choline	Lipid	Phospholipid Metabolism	-0.14 (-0.58, 0.29)	0.52	0.77	-0.17 (-0.61, 0.26)	0.43	0.86	-0.35 (-0.80, 0.09)	0.12	0.96
chenodeoxycholate	Lipid	Primary Bile Acid Metabolism	-0.03 (-0.06, 8.9e-03)	0.15	0.39	-0.03 (-0.06, 6.9e-03)	0.12	0.62	-0.03 (-0.06, 7.1e-03)	0.12	0.96
beta-cryptoxanthin	Cofactors and Vitamins	Vitamin A Metabolism	-0.18 (-0.25, -0.10)	1.7e-06	1.3e-04	-0.08 (-0.16, 1.0e-04)	0.05	0.52	-0.06 (-0.14, 0.02)	0.12	0.96
16a-hydroxy DHEA 3-sulfate	Lipid	Androgenic Steroids	0.08 (-0.01, 0.16)	0.09	0.30	0.05 (-0.04, 0.14)	0.29	0.80	0.07 (-0.02, 0.16)	0.12	0.96
oleoylcholine	Lipid	Fatty Acid Metabolism (Acyl Choline)	-0.07 (-0.12, -0.02)	8.4e-03	0.06	-0.04 (-0.10, 0.01)	0.12	0.62	-0.05 (-0.11, 0.01)	0.12	0.96
argininate*	Amino Acid	Urea cycle; Arginine and Proline Metabolism	0.11 (-0.01, 0.23)	0.08	0.27	0.10 (-0.03, 0.23)	0.12	0.62	0.10 (-0.03, 0.24)	0.13	0.96
sphingomyelin (d18:1/22:2, d18:2/22:1, d16:1/24:2)*	Lipid	Sphingomyelins	-0.51 (-0.78, -0.25)	1.6e-04	3.4e-03	-0.28 (-0.55, -3.9e-03)	0.05	0.52	-0.23 (-0.53, 0.07)	0.13	0.96
galactonate	Carbohydrate	Fructose, Mannose and Galactose Metabolism	-0.03 (-0.06, -1.6e-03)	0.04	0.17	-0.03 (-0.06, 1.7e-03)	0.06	0.57	-0.02 (-0.06, 7.1e-03)	0.13	0.96
glycocholate	Lipid	Primary Bile Acid Metabolism	0.07 (0.01, 0.14)	0.02	0.10	0.04 (-0.02, 0.11)	0.17	0.68	0.05 (-0.01, 0.11)	0.13	0.96
1-arachidonoyl-GPI (20:4)*	Lipid	Lysophospholipid	0.15 (-0.04, 0.34)	0.12	0.35	6.9e-03 (-0.18, 0.19)	0.94	0.99	-0.15 (-0.35, 0.04)	0.13	0.96
3-hydroxypyridine glucuronide	Xenobiotics	Chemical	0.05 (6.4e-03, 0.09)	0.02	0.11	0.04 (1.0e-03, 0.08)	0.04	0.52	0.03 (-9.3e-03, 0.07)	0.13	0.96
succinoyltaurine	Amino Acid	Methionine, Cysteine, SAM and Taurine Metabolism	-0.07 (-0.17, 0.04)	0.22	0.47	-0.05 (-0.16, 0.05)	0.31	0.81	-0.08 (-0.19, 0.02)	0.13	0.96
N-acetylglucosaminylasparagine	Carbohydrate	Aminosugar Metabolism	0.12 (-0.05, 0.29)	0.15	0.40	0.11 (-0.06, 0.28)	0.19	0.71	0.13 (-0.04, 0.31)	0.13	0.96
(S)-3-hydroxybutyrylcarnitine	Lipid	Fatty Acid Metabolism (Acyl Carnitine, Hydroxy)	0.18 (0.06, 0.31)	4.4e-03	0.04	0.13 (2.8e-03, 0.26)	0.05	0.52	0.10 (-0.03, 0.24)	0.13	0.96
5-hydroxyhexanoate	Lipid	Fatty Acid, Monohydroxy	0.04 (-0.02, 0.10)	0.20	0.44	0.05 (-0.01, 0.11)	0.10	0.60	0.05 (-0.01, 0.11)	0.13	0.96
docosatrienoate (22:3n3)	Lipid	Long Chain Polyunsaturated Fatty Acid (n3 and n6)	-0.03 (-0.08, 0.02)	0.23	0.48	-0.04 (-0.09, 9.1e-03)	0.11	0.62	-0.04 (-0.09, 0.01)	0.13	0.96
4-hydroxyhippurate	Xenobiotics	Benzoate Metabolism	0.07 (-0.03, 0.16)	0.16	0.41	0.08 (-0.01, 0.17)	0.09	0.59	0.07 (-0.02, 0.17)	0.14	0.96
N-formylmethionine	Amino Acid	Methionine, Cysteine, SAM and Taurine Metabolism	0.09 (-0.28, 0.46)	0.64	0.83	0.23 (-0.17, 0.64)	0.26	0.79	0.31 (-0.10, 0.71)	0.14	0.96
norcotinine	Xenobiotics	Tobacco Metabolite	0.09 (0.03, 0.15)	1.7e-03	0.02	0.06 (-6.4e-03, 0.12)	0.08	0.59	0.07 (-0.02, 0.15)	0.14	0.96
sphingomyelin (d18:2/24:2)*	Lipid	Sphingomyelins	-0.58 (-0.81, -0.35)	1.1e-06	9.8e-05	-0.32 (-0.56, -0.08)	8.2e-03	0.28	-0.20 (-0.46, 0.06)	0.14	0.96
glutamine conjugate of C6H10O2 (1)*	Partially Characterized Molecules	Partially Characterized Molecules	0.07 (-0.03, 0.17)	0.15	0.40	0.06 (-0.03, 0.16)	0.19	0.71	0.07 (-0.02, 0.17)	0.14	0.96
sarcosine	Amino Acid	Glycine, Serine and Threonine Metabolism	0.10 (-0.11, 0.32)	0.35	0.60	0.15 (-0.07, 0.37)	0.19	0.70	0.17 (-0.06, 0.39)	0.14	0.96
De(carboxymethoxy) cetirizine acetic acid	Xenobiotics	Drug - Respiratory	0.59 (0.10, 1.08)	0.02	0.10	0.52 (0.02, 1.02)	0.04	0.52	0.39 (-0.13, 0.91)	0.14	0.96
indoleacetylglutamine	Amino Acid	Tryptophan Metabolism	0.06 (-4.2e-03, 0.13)	0.07	0.24	0.06 (-6.0e-03, 0.13)	0.07	0.59	0.05 (-0.02, 0.12)	0.14	0.96
methyl glucopyranoside (alpha + beta)	Xenobiotics	Food Component/Plant	-0.15 (-0.22, -0.09)	2.3e-06	1.5e-04	-0.09 (-0.16, -0.03)	6.1e-03	0.28	-0.05 (-0.12, 0.02)	0.14	0.96
imidazole lactate	Amino Acid	Histidine Metabolism	-0.03 (-0.22, 0.16)	0.78	0.90	0.07 (-0.12, 0.27)	0.47	0.89	0.15 (-0.05, 0.35)	0.14	0.96
N-acetylcarnosine	Amino Acid	Histidine Metabolism	0.06 (-0.08, 0.19)	0.40	0.65	0.12 (-0.02, 0.27)	0.10	0.60	0.11 (-0.04, 0.26)	0.14	0.96
X - 24456	Uncharacterized molecules	Uncharacterized molecules	-0.04 (-0.08, -2.2e-03)	0.04	0.17	-0.03 (-0.08, 7.3e-03)	0.11	0.60	-0.03 (-0.08, 0.01)	0.15	0.96
4-imidazoleacetate	Amino Acid	Histidine Metabolism	-0.04 (-0.08, -3.0e-03)	0.04	0.16	-0.04 (-0.08, 4.6e-03)	0.08	0.59	-0.03 (-0.07, 0.01)	0.15	0.96
atorvastatin (lipitor)	Xenobiotics	Drug - Metabolic	0.66 (0.13, 1.18)	0.01	0.08	0.16 (-0.39, 0.71)	0.56	0.92	-0.43 (-1.02, 0.15)	0.15	0.96
o-hydroxyatorvastatin	Xenobiotics	Drug - Metabolic	0.66 (0.13, 1.18)	0.01	0.08	0.16 (-0.39, 0.71)	0.56	0.92	-0.43 (-1.02, 0.15)	0.15	0.96
X - 22162	Uncharacterized molecules	Uncharacterized molecules	0.16 (-0.07, 0.38)	0.17	0.41	0.18 (-0.05, 0.41)	0.13	0.63	0.17 (-0.06, 0.41)	0.15	0.96
phenylacetylglutamate	Peptide	Acetylated Peptides	0.03 (-0.02, 0.09)	0.25	0.51	0.05 (-6.8e-03, 0.11)	0.08	0.59	0.04 (-0.02, 0.10)	0.15	0.96
ornithine	Amino Acid	Urea cycle; Arginine and Proline Metabolism	-0.27 (-0.60, 0.06)	0.10	0.32	-0.31 (-0.64, 0.02)	0.07	0.58	-0.24 (-0.58, 0.09)	0.15	0.96
hexanoylglycine	Lipid	Fatty Acid Metabolism (Acyl Glycine)	-0.10 (-0.16, -0.03)	3.6e-03	0.03	-0.06 (-0.13, 8.1e-03)	0.08	0.59	-0.05 (-0.12, 0.02)	0.15	0.96
1-methyl-5-imidazoleacetate	Amino Acid	Histidine Metabolism	0.01 (-0.05, 0.08)	0.70	0.87	0.05 (-0.02, 0.13)	0.13	0.63	0.05 (-0.02, 0.12)	0.15	0.96
2-hydroxy-3-methylvalerate	Amino Acid	Leucine, Isoleucine and Valine Metabolism	0.22 (0.09, 0.34)	6.1e-04	9.6e-03	0.15 (0.02, 0.27)	0.02	0.38	0.10 (-0.04, 0.23)	0.15	0.96
pregnanediol-3-glucuronide	Lipid	Progestin Steroids	-0.14 (-0.23, -0.04)	4.7e-03	0.04	-0.09 (-0.19, 1.5e-03)	0.05	0.53	-0.07 (-0.17, 0.03)	0.15	0.96
X - 11299	Uncharacterized molecules	Uncharacterized molecules	-0.06 (-0.10, -0.02)	3.9e-03	0.04	-0.04 (-0.08, 4.3e-03)	0.08	0.59	-0.03 (-0.08, 0.01)	0.15	0.96
3-hydroxyoctanoate	Lipid	Fatty Acid, Monohydroxy	0.11 (-0.03, 0.25)	0.11	0.34	0.12 (-0.02, 0.26)	0.08	0.59	0.11 (-0.04, 0.25)	0.15	0.96
ginkgolic acid C15:1	Xenobiotics	Food Component/Plant	7.9e-03 (-0.04, 0.05)	0.73	0.88	0.02 (-0.02, 0.07)	0.28	0.79	0.03 (-0.01, 0.08)	0.15	0.96
X - 12283	Uncharacterized molecules	Uncharacterized molecules	0.02 (-0.05, 0.10)	0.55	0.79	0.06 (-0.02, 0.13)	0.13	0.63	0.06 (-0.02, 0.13)	0.15	0.96
X - 17654	Uncharacterized molecules	Uncharacterized molecules	-0.08 (-0.20, 0.04)	0.18	0.42	-0.07 (-0.19, 0.05)	0.27	0.79	-0.09 (-0.21, 0.03)	0.15	0.96
xanthurenate	Amino Acid	Tryptophan Metabolism	-0.03 (-0.13, 0.06)	0.48	0.73	-0.08 (-0.17, 0.02)	0.13	0.63	-0.07 (-0.18, 0.03)	0.16	0.96
nicotinamide	Cofactors and Vitamins	Nicotinate and Nicotinamide Metabolism	-0.08 (-0.21, 0.05)	0.24	0.49	-0.07 (-0.20, 0.06)	0.29	0.80	-0.10 (-0.23, 0.04)	0.16	0.96
pro-hydroxy-pro	Amino Acid	Urea cycle; Arginine and Proline Metabolism	-6.2e-03 (-0.18, 0.16)	0.94	0.97	0.06 (-0.12, 0.23)	0.54	0.91	0.13 (-0.05, 0.32)	0.16	0.96
N-acetylputrescine	Amino Acid	Polyamine Metabolism	0.39 (0.12, 0.66)	4.8e-03	0.04	0.27 (9.3e-04, 0.55)	0.05	0.52	0.20 (-0.08, 0.49)	0.16	0.96
1-cerotoyl-GPC (26:0)*	Lipid	Lysophospholipid	-0.02 (-0.10, 0.07)	0.72	0.87	0.05 (-0.03, 0.14)	0.23	0.76	0.07 (-0.03, 0.16)	0.16	0.96
O-sulfo-L-tyrosine	Xenobiotics	Chemical	0.12 (-0.12, 0.36)	0.33	0.58	0.22 (-0.03, 0.46)	0.08	0.59	0.18 (-0.07, 0.42)	0.16	0.96
X - 21285	Uncharacterized molecules	Uncharacterized molecules	0.06 (-1.7e-03, 0.11)	0.06	0.21	0.03 (-0.02, 0.09)	0.25	0.78	0.04 (-0.02, 0.10)	0.16	0.96
X - 24748	Uncharacterized molecules	Uncharacterized molecules	0.05 (-0.02, 0.13)	0.18	0.42	0.05 (-0.02, 0.13)	0.18	0.70	0.05 (-0.02, 0.13)	0.16	0.96
sphingomyelin (d18:2/23:1)*	Lipid	Sphingomyelins	-0.39 (-0.62, -0.16)	9.3e-04	0.01	-0.13 (-0.37, 0.10)	0.27	0.79	-0.20 (-0.47, 0.08)	0.16	0.96
3-hydroxycotinine glucuronide	Xenobiotics	Tobacco Metabolite	0.07 (0.03, 0.11)	3.9e-04	6.7e-03	0.04 (-4.6e-03, 0.09)	0.08	0.59	0.05 (-0.02, 0.13)	0.16	0.96
glucuronate	Carbohydrate	Aminosugar Metabolism	0.20 (0.06, 0.34)	5.5e-03	0.04	0.12 (-0.01, 0.26)	0.08	0.59	0.10 (-0.04, 0.23)	0.16	0.96
7-methylguanine	Nucleotide	Purine Metabolism, Guanine containing	0.25 (-0.13, 0.62)	0.20	0.45	0.18 (-0.21, 0.58)	0.37	0.84	0.29 (-0.12, 0.69)	0.16	0.96
X - 12193	Uncharacterized molecules	Uncharacterized molecules	0.06 (-0.04, 0.16)	0.28	0.53	0.07 (-0.03, 0.18)	0.17	0.69	0.07 (-0.03, 0.18)	0.16	0.96
X - 12101	Uncharacterized molecules	Uncharacterized molecules	0.09 (-0.02, 0.20)	0.09	0.30	0.09 (-0.02, 0.20)	0.13	0.63	0.08 (-0.03, 0.20)	0.16	0.96
methyl indole-3-acetate	Xenobiotics	Food Component/Plant	0.04 (-0.02, 0.11)	0.17	0.42	0.05 (-0.02, 0.11)	0.17	0.68	0.05 (-0.02, 0.11)	0.16	0.96
2,3-dihydroxypyridine	Xenobiotics	Food Component/Plant	0.04 (-3.7e-03, 0.09)	0.07	0.25	0.04 (-4.9e-03, 0.09)	0.08	0.59	0.03 (-0.01, 0.08)	0.16	0.96
tyramine O-sulfate	Amino Acid	Tyrosine Metabolism	0.07 (9.7e-03, 0.12)	0.02	0.11	0.04 (-0.01, 0.10)	0.11	0.62	0.04 (-0.02, 0.10)	0.16	0.96
laurate (12:0)	Lipid	Medium Chain Fatty Acid	0.04 (-0.10, 0.17)	0.61	0.83	0.06 (-0.08, 0.20)	0.37	0.84	0.10 (-0.04, 0.24)	0.17	0.96
lanthionine	Amino Acid	Methionine, Cysteine, SAM and Taurine Metabolism	0.02 (-0.04, 0.09)	0.50	0.74	0.04 (-0.02, 0.11)	0.20	0.72	0.05 (-0.02, 0.12)	0.17	0.96
1-(1-enyl-palmitoyl)-GPC (P-16:0)*	Lipid	Lysoplasmalogen	-0.48 (-0.70, -0.26)	2.0e-05	7.7e-04	-0.19 (-0.43, 0.06)	0.13	0.63	-0.20 (-0.47, 0.08)	0.17	0.96
2-hydroxyglutarate	Lipid	Fatty Acid, Dicarboxylate	0.16 (-0.03, 0.34)	0.11	0.33	0.15 (-0.04, 0.33)	0.13	0.63	0.14 (-0.06, 0.33)	0.17	0.96
1,2-dipalmitoyl-GPC (16:0/16:0)	Lipid	Phosphatidylcholine (PC)	0.02 (-0.39, 0.44)	0.91	0.96	0.31 (-0.11, 0.73)	0.14	0.64	0.31 (-0.13, 0.76)	0.17	0.96
4-chlorobenzoic acid	Xenobiotics	Chemical	0.16 (-0.06, 0.38)	0.16	0.40	0.18 (-0.04, 0.40)	0.11	0.62	0.16 (-0.07, 0.38)	0.17	0.96
S-adenosylhomocysteine (SAH)	Amino Acid	Methionine, Cysteine, SAM and Taurine Metabolism	0.20 (0.03, 0.37)	0.02	0.11	0.16 (-0.01, 0.33)	0.07	0.59	0.12 (-0.05, 0.29)	0.17	0.96
retinol (Vitamin A)	Cofactors and Vitamins	Vitamin A Metabolism	0.12 (-0.16, 0.40)	0.39	0.65	0.08 (-0.21, 0.37)	0.58	0.93	-0.21 (-0.52, 0.09)	0.17	0.97
X - 12462	Uncharacterized molecules	Uncharacterized molecules	0.19 (0.01, 0.38)	0.04	0.17	0.18 (-9.0e-03, 0.36)	0.06	0.57	0.13 (-0.06, 0.32)	0.17	0.97
indoleacetate	Amino Acid	Tryptophan Metabolism	0.01 (-0.12, 0.14)	0.88	0.94	0.07 (-0.07, 0.20)	0.33	0.83	0.09 (-0.04, 0.23)	0.17	0.97
X - 24344	Uncharacterized molecules	Uncharacterized molecules	0.04 (-9.8e-04, 0.09)	0.06	0.21	0.04 (-8.8e-03, 0.08)	0.11	0.62	0.03 (-0.01, 0.08)	0.17	0.97
X - 23644	Uncharacterized molecules	Uncharacterized molecules	0.01 (-0.03, 0.06)	0.59	0.81	0.03 (-0.02, 0.07)	0.25	0.78	0.03 (-0.01, 0.08)	0.18	0.97
gamma-glutamylalanine	Peptide	Gamma-glutamyl Amino Acid	-0.01 (-0.06, 0.04)	0.60	0.83	-0.02 (-0.07, 0.03)	0.39	0.85	-0.04 (-0.09, 0.02)	0.18	0.97
3-indoxyl sulfate	Amino Acid	Tryptophan Metabolism	0.12 (-6.6e-03, 0.25)	0.06	0.23	0.12 (-4.2e-03, 0.25)	0.06	0.54	0.09 (-0.04, 0.22)	0.18	0.97
S-methylcysteine sulfoxide	Amino Acid	Methionine, Cysteine, SAM and Taurine Metabolism	-0.15 (-0.25, -0.04)	6.8e-03	0.05	-0.08 (-0.18, 0.03)	0.14	0.64	-0.07 (-0.18, 0.03)	0.18	0.97
dihydroferulic acid sulfate	Xenobiotics	Food Component/Plant	0.03 (-0.02, 0.09)	0.20	0.45	0.03 (-0.02, 0.09)	0.21	0.73	0.04 (-0.02, 0.09)	0.18	0.97
6-hydroxyindole sulfate	Xenobiotics	Chemical	0.09 (-0.03, 0.21)	0.14	0.37	0.11 (-0.01, 0.23)	0.08	0.59	0.08 (-0.04, 0.20)	0.18	0.97
caproate (6:0)	Lipid	Medium Chain Fatty Acid	0.08 (-0.04, 0.20)	0.21	0.46	0.08 (-0.04, 0.21)	0.20	0.72	0.09 (-0.04, 0.21)	0.18	0.97
sphingomyelin (d18:1/18:1, d18:2/18:0)	Lipid	Sphingomyelins	-0.08 (-0.41, 0.25)	0.64	0.83	-0.02 (-0.35, 0.31)	0.91	0.98	-0.24 (-0.60, 0.11)	0.18	0.97
1-stearoyl-2-oleoyl-GPC (18:0/18:1)	Lipid	Phosphatidylcholine (PC)	0.59 (0.29, 0.88)	1.0e-04	2.5e-03	0.39 (0.10, 0.69)	9.1e-03	0.28	0.22 (-0.10, 0.55)	0.18	0.97
tetradecadienedioate (C14:2-DC)*	Lipid	Fatty Acid, Dicarboxylate	0.05 (-0.04, 0.13)	0.30	0.55	0.04 (-0.05, 0.13)	0.37	0.84	0.06 (-0.03, 0.15)	0.18	0.97
N-acetyl-3-methylhistidine*	Amino Acid	Histidine Metabolism	0.01 (-0.03, 0.06)	0.55	0.79	0.03 (-0.02, 0.07)	0.25	0.78	0.03 (-0.02, 0.08)	0.19	0.97
X - 12839	Uncharacterized molecules	Uncharacterized molecules	0.04 (-0.02, 0.10)	0.17	0.42	0.03 (-0.03, 0.09)	0.29	0.80	0.04 (-0.02, 0.10)	0.19	0.97
undecenoylcarnitine (C11:1)	Lipid	Fatty Acid Metabolism (Acyl Carnitine, Monounsaturated)	-0.20 (-0.37, -0.03)	0.02	0.11	-0.12 (-0.30, 0.05)	0.18	0.69	-0.12 (-0.30, 0.06)	0.19	0.97
2-aminobutyrate	Amino Acid	Glutathione Metabolism	-0.08 (-0.32, 0.16)	0.50	0.75	-0.11 (-0.35, 0.13)	0.38	0.84	-0.17 (-0.42, 0.08)	0.19	0.97
X - 24328	Uncharacterized molecules	Uncharacterized molecules	-0.17 (-0.29, -0.04)	0.01	0.07	-0.11 (-0.24, 0.02)	0.09	0.59	-0.09 (-0.21, 0.04)	0.19	0.97
caffeic acid sulfate	Xenobiotics	Food Component/Plant	0.02 (-5.1e-03, 0.04)	0.12	0.35	0.02 (-3.5e-03, 0.05)	0.09	0.59	0.02 (-8.0e-03, 0.04)	0.19	0.97
X - 21742	Uncharacterized molecules	Uncharacterized molecules	-3.2e-04 (-0.04, 0.04)	0.99	0.99	0.02 (-0.02, 0.06)	0.29	0.80	0.03 (-0.01, 0.06)	0.19	0.97
3-hydroxyhippurate sulfate	Xenobiotics	Benzoate Metabolism	0.02 (-0.01, 0.06)	0.19	0.43	0.03 (-6.3e-03, 0.07)	0.10	0.60	0.03 (-0.01, 0.06)	0.19	0.97
caprylate (8:0)	Lipid	Medium Chain Fatty Acid	0.06 (-0.11, 0.23)	0.47	0.72	0.07 (-0.10, 0.23)	0.42	0.86	0.11 (-0.05, 0.27)	0.19	0.97
2-stearoyl-GPE (18:0)*	Lipid	Lysophospholipid	-0.01 (-0.14, 0.12)	0.87	0.94	-2.4e-04 (-0.13, 0.13)	1.00	1.00	-0.09 (-0.23, 0.05)	0.19	0.97
21-hydroxypregnenolone disulfate	Lipid	Pregnenolone Steroids	-0.12 (-0.24, 3.8e-03)	0.06	0.22	-0.13 (-0.25, -8.4e-03)	0.04	0.50	-0.08 (-0.21, 0.04)	0.19	0.98
2'-deoxyuridine	Nucleotide	Pyrimidine Metabolism, Uracil containing	4.4e-03 (-0.10, 0.11)	0.94	0.97	0.04 (-0.07, 0.14)	0.52	0.91	0.07 (-0.04, 0.19)	0.19	0.98
X - 07765	Uncharacterized molecules	Uncharacterized molecules	0.04 (5.5e-03, 0.07)	0.02	0.11	0.03 (-2.4e-03, 0.06)	0.07	0.59	0.02 (-0.01, 0.05)	0.19	0.98
glucuronide of piperine metabolite C17H21NO3 (3)*	Xenobiotics	Food Component/Plant	0.01 (-0.03, 0.06)	0.58	0.81	-0.02 (-0.07, 0.03)	0.38	0.84	-0.03 (-0.08, 0.02)	0.19	0.98
methionine	Amino Acid	Methionine, Cysteine, SAM and Taurine Metabolism	0.06 (-0.45, 0.58)	0.82	0.91	0.19 (-0.32, 0.71)	0.46	0.89	0.34 (-0.18, 0.87)	0.20	0.98
alpha-tocopherol	Cofactors and Vitamins	Tocopherol Metabolism	0.70 (0.30, 1.11)	7.3e-04	0.01	0.73 (0.33, 1.14)	3.7e-04	0.12	0.29 (-0.15, 0.73)	0.20	0.98
arachidate (20:0)	Lipid	Long Chain Saturated Fatty Acid	0.09 (-0.11, 0.28)	0.39	0.65	0.12 (-0.08, 0.32)	0.24	0.76	0.13 (-0.07, 0.34)	0.20	0.98
deoxycholic acid 12-sulfate*	Lipid	Secondary Bile Acid Metabolism	0.07 (0.03, 0.11)	9.5e-04	0.01	0.03 (-8.2e-03, 0.08)	0.11	0.62	0.03 (-0.01, 0.07)	0.20	0.98
homocitrulline	Amino Acid	Urea cycle; Arginine and Proline Metabolism	0.09 (-0.03, 0.21)	0.16	0.40	0.13 (-4.9e-03, 0.26)	0.06	0.54	0.09 (-0.05, 0.22)	0.20	0.98
glutamine conjugate of C6H10O2 (2)*	Partially Characterized Molecules	Partially Characterized Molecules	0.05 (-0.02, 0.12)	0.16	0.40	0.04 (-0.03, 0.11)	0.29	0.80	0.05 (-0.03, 0.12)	0.20	0.98
1-arachidonoyl-GPC (20:4n6)*	Lipid	Lysophospholipid	0.04 (-0.17, 0.25)	0.73	0.88	0.08 (-0.14, 0.29)	0.47	0.89	-0.15 (-0.39, 0.08)	0.20	0.98
X - 12411	Uncharacterized molecules	Uncharacterized molecules	0.05 (-0.06, 0.16)	0.35	0.61	0.05 (-0.06, 0.16)	0.34	0.83	0.07 (-0.04, 0.18)	0.20	0.98
4-allylcatechol sulfate	Xenobiotics	Benzoate Metabolism	4.4e-03 (-0.05, 0.06)	0.88	0.95	0.04 (-0.02, 0.10)	0.22	0.76	0.04 (-0.02, 0.10)	0.20	0.98
piperine	Xenobiotics	Food Component/Plant	-2.9e-03 (-0.05, 0.05)	0.91	0.96	-0.03 (-0.08, 0.02)	0.27	0.79	-0.04 (-0.09, 0.02)	0.20	0.98
alpha-hydroxyisocaproate	Amino Acid	Leucine, Isoleucine and Valine Metabolism	0.15 (-0.06, 0.36)	0.15	0.40	0.16 (-0.04, 0.37)	0.12	0.62	0.14 (-0.07, 0.35)	0.20	0.98
acisoga	Amino Acid	Polyamine Metabolism	0.18 (0.03, 0.33)	0.02	0.11	0.12 (-0.03, 0.27)	0.12	0.63	0.10 (-0.05, 0.25)	0.20	0.98
spermidine	Amino Acid	Polyamine Metabolism	-0.09 (-0.20, 0.01)	0.09	0.30	-0.08 (-0.19, 0.03)	0.14	0.64	-0.07 (-0.18, 0.04)	0.20	0.98
stearoylcholine*	Lipid	Fatty Acid Metabolism (Acyl Choline)	-0.05 (-0.09, -0.01)	0.01	0.08	-0.03 (-0.07, 0.01)	0.19	0.70	-0.03 (-0.08, 0.02)	0.21	0.98
N-acetylasparagine	Amino Acid	Alanine and Aspartate Metabolism	-0.09 (-0.20, 0.01)	0.09	0.29	-0.08 (-0.18, 0.03)	0.15	0.65	-0.07 (-0.18, 0.04)	0.21	0.98
propionylglycine	Lipid	Fatty Acid Metabolism (also BCAA Metabolism)	-0.11 (-0.20, -0.03)	8.2e-03	0.06	-0.06 (-0.15, 0.03)	0.19	0.71	-0.06 (-0.15, 0.03)	0.21	0.98
phenol glucuronide	Amino Acid	Tyrosine Metabolism	0.07 (0.01, 0.13)	0.02	0.11	0.05 (-6.3e-03, 0.11)	0.08	0.59	0.04 (-0.02, 0.10)	0.21	0.98
X - 23641	Uncharacterized molecules	Uncharacterized molecules	-0.01 (-0.07, 0.04)	0.64	0.83	-0.02 (-0.08, 0.04)	0.47	0.89	-0.04 (-0.09, 0.02)	0.21	0.98
hydroxycotinine	Xenobiotics	Tobacco Metabolite	0.04 (0.02, 0.06)	5.8e-04	9.5e-03	0.02 (-5.2e-03, 0.05)	0.12	0.62	0.03 (-0.02, 0.08)	0.21	0.98
X - 12410	Uncharacterized molecules	Uncharacterized molecules	7.7e-03 (-0.05, 0.06)	0.78	0.90	0.03 (-0.02, 0.08)	0.28	0.79	0.04 (-0.02, 0.09)	0.21	0.98
X - 16087	Uncharacterized molecules	Uncharacterized molecules	-2.0e-03 (-0.07, 0.07)	0.96	0.98	-0.03 (-0.10, 0.05)	0.50	0.91	-0.05 (-0.12, 0.03)	0.21	0.98
glutarylcarnitine (C5-DC)	Amino Acid	Lysine Metabolism	0.01 (-0.12, 0.15)	0.84	0.93	0.07 (-0.08, 0.22)	0.34	0.83	0.10 (-0.06, 0.25)	0.21	0.99
succinate	Energy	TCA Cycle	0.04 (-0.06, 0.13)	0.45	0.70	0.05 (-0.04, 0.15)	0.28	0.79	0.06 (-0.04, 0.16)	0.22	0.99
pantoate	Cofactors and Vitamins	Pantothenate and CoA Metabolism	6.9e-03 (-0.06, 0.07)	0.83	0.93	0.03 (-0.04, 0.09)	0.42	0.86	0.04 (-0.03, 0.11)	0.22	0.99
andro steroid monosulfate C19H28O6S (1)*	Lipid	Androgenic Steroids	0.06 (-0.01, 0.14)	0.11	0.33	0.04 (-0.04, 0.12)	0.32	0.83	0.05 (-0.03, 0.13)	0.22	0.99
3-hydroxyhexanoylcarnitine (1)	Lipid	Fatty Acid Metabolism (Acyl Carnitine, Hydroxy)	0.16 (-1.1e-03, 0.32)	0.05	0.20	0.12 (-0.04, 0.28)	0.15	0.65	0.10 (-0.06, 0.27)	0.22	0.99
2-aminooctanoate	Lipid	Fatty Acid, Amino	-0.08 (-0.20, 0.04)	0.18	0.42	8.9e-03 (-0.11, 0.13)	0.89	0.98	0.08 (-0.05, 0.20)	0.22	0.99
glycine conjugate of C10H12O2*	Partially Characterized Molecules	Partially Characterized Molecules	0.09 (0.01, 0.17)	0.02	0.11	0.06 (-0.02, 0.14)	0.16	0.67	0.05 (-0.03, 0.14)	0.22	0.99
N,N,N-trimethyl-5-aminovalerate	Amino Acid	Lysine Metabolism	0.39 (0.20, 0.58)	4.8e-05	1.5e-03	0.25 (0.05, 0.44)	0.01	0.33	0.12 (-0.07, 0.32)	0.22	0.99
X - 26111	Uncharacterized molecules	Uncharacterized molecules	-0.04 (-0.08, 1.1e-03)	0.06	0.21	-0.03 (-0.08, 0.01)	0.15	0.66	-0.03 (-0.07, 0.02)	0.23	0.99
N-acetyltaurine	Amino Acid	Methionine, Cysteine, SAM and Taurine Metabolism	-0.15 (-0.36, 0.05)	0.14	0.38	-0.17 (-0.38, 0.04)	0.11	0.62	-0.13 (-0.34, 0.08)	0.23	0.99
acesulfame	Xenobiotics	Food Component/Plant	0.02 (-1.7e-03, 0.05)	0.07	0.24	0.01 (-9.4e-03, 0.04)	0.24	0.76	0.01 (-9.3e-03, 0.04)	0.23	0.99
1-(1-enyl-palmitoyl)-GPE (P-16:0)*	Lipid	Lysoplasmalogen	-0.08 (-0.27, 0.11)	0.39	0.65	-0.04 (-0.23, 0.14)	0.65	0.94	-0.12 (-0.32, 0.08)	0.23	0.99
5alpha-androstan-3beta,17alpha-diol disulfate	Lipid	Androgenic Steroids	-0.07 (-0.12, -0.02)	6.5e-03	0.05	-0.05 (-0.10, 7.4e-03)	0.09	0.59	-0.03 (-0.09, 0.02)	0.23	0.99
branched chain 14:0 dicarboxylic acid**	Lipid	Fatty Acid, Dicarboxylate	-0.11 (-0.17, -0.05)	5.9e-04	9.5e-03	-0.05 (-0.12, 0.02)	0.15	0.65	-0.04 (-0.11, 0.03)	0.23	0.99
X - 18888	Uncharacterized molecules	Uncharacterized molecules	0.05 (-0.02, 0.12)	0.15	0.40	0.05 (-0.02, 0.12)	0.14	0.64	0.04 (-0.03, 0.11)	0.23	0.99
ribitol	Carbohydrate	Pentose Metabolism	0.34 (0.12, 0.55)	2.2e-03	0.02	0.16 (-0.06, 0.37)	0.15	0.65	0.13 (-0.08, 0.34)	0.23	0.99
isovalerylglycine	Amino Acid	Leucine, Isoleucine and Valine Metabolism	-3.8e-03 (-0.07, 0.06)	0.91	0.96	0.03 (-0.04, 0.10)	0.34	0.83	0.04 (-0.03, 0.12)	0.23	0.99
glycerophosphoethanolamine	Lipid	Phospholipid Metabolism	-0.09 (-0.33, 0.15)	0.48	0.73	-0.03 (-0.27, 0.21)	0.81	0.97	-0.16 (-0.42, 0.10)	0.23	0.99
sphingadienine	Lipid	Sphingolipid Synthesis	3.9e-03 (-0.07, 0.08)	0.92	0.96	-0.03 (-0.11, 0.04)	0.39	0.85	-0.05 (-0.12, 0.03)	0.24	0.99
X - 24425	Uncharacterized molecules	Uncharacterized molecules	-0.05 (-0.10, -2.4e-03)	0.04	0.17	-0.04 (-0.09, 0.01)	0.14	0.64	-0.03 (-0.08, 0.02)	0.24	0.99
X - 14056	Uncharacterized molecules	Uncharacterized molecules	0.20 (-0.06, 0.45)	0.13	0.36	-0.06 (-0.32, 0.20)	0.66	0.94	-0.16 (-0.42, 0.11)	0.24	0.99
X - 17365	Uncharacterized molecules	Uncharacterized molecules	0.01 (-0.04, 0.07)	0.62	0.83	0.03 (-0.03, 0.08)	0.33	0.83	0.03 (-0.02, 0.09)	0.24	0.99
3b-hydroxy-5-cholenoic acid	Lipid	Secondary Bile Acid Metabolism	0.01 (-0.09, 0.12)	0.79	0.90	0.03 (-0.08, 0.14)	0.54	0.92	0.07 (-0.04, 0.18)	0.24	0.99
4-acetylcatechol sulfate (1)	Xenobiotics	Food Component/Plant	-6.6e-03 (-0.05, 0.04)	0.76	0.89	0.02 (-0.02, 0.07)	0.28	0.79	0.03 (-0.02, 0.07)	0.24	0.99
gamma-glutamyl-alpha-lysine	Peptide	Gamma-glutamyl Amino Acid	-0.12 (-0.47, 0.24)	0.51	0.76	-0.15 (-0.51, 0.20)	0.40	0.85	-0.21 (-0.57, 0.14)	0.24	0.99
X - 21467	Uncharacterized molecules	Uncharacterized molecules	0.22 (0.11, 0.34)	1.2e-04	2.7e-03	0.12 (0.01, 0.24)	0.03	0.45	0.07 (-0.05, 0.19)	0.24	0.99
carotene diol (1)	Cofactors and Vitamins	Vitamin A Metabolism	-0.22 (-0.36, -0.08)	2.0e-03	0.02	-0.04 (-0.19, 0.11)	0.57	0.93	-0.09 (-0.25, 0.06)	0.24	0.99
X - 21471	Uncharacterized molecules	Uncharacterized molecules	0.20 (0.10, 0.30)	7.7e-05	2.1e-03	0.10 (4.1e-03, 0.20)	0.04	0.51	0.06 (-0.04, 0.17)	0.24	0.99
pentadecanoate (15:0)	Lipid	Long Chain Saturated Fatty Acid	0.12 (-0.06, 0.30)	0.18	0.42	0.11 (-0.07, 0.29)	0.24	0.77	0.11 (-0.08, 0.30)	0.24	0.99
N-acetyltryptophan	Amino Acid	Tryptophan Metabolism	0.18 (-0.02, 0.37)	0.08	0.26	0.12 (-0.08, 0.32)	0.23	0.76	0.12 (-0.08, 0.32)	0.25	0.99
pyrraline	Xenobiotics	Food Component/Plant	0.04 (-0.04, 0.12)	0.36	0.62	0.04 (-0.04, 0.12)	0.31	0.81	0.05 (-0.03, 0.13)	0.25	0.99
4-hydroxyphenylpyruvate	Amino Acid	Tyrosine Metabolism	0.07 (-0.02, 0.15)	0.13	0.36	0.04 (-0.05, 0.12)	0.39	0.85	0.05 (-0.04, 0.14)	0.25	0.99
ethyl glucuronide	Xenobiotics	Chemical	-0.01 (-0.05, 0.03)	0.54	0.78	-0.02 (-0.06, 0.02)	0.24	0.76	-0.02 (-0.06, 0.02)	0.25	0.99
sphingomyelin (d18:1/24:1, d18:2/24:0)*	Lipid	Sphingomyelins	-0.27 (-0.67, 0.13)	0.19	0.43	-0.01 (-0.42, 0.39)	0.94	0.99	-0.30 (-0.81, 0.21)	0.25	0.99
3-indoleglyoxylic acid	Xenobiotics	Food Component/Plant	-0.09 (-0.24, 0.06)	0.26	0.52	-0.07 (-0.22, 0.08)	0.39	0.85	-0.09 (-0.24, 0.06)	0.25	0.99
1-palmitoyl-2-oleoyl-GPE (16:0/18:1)	Lipid	Phosphatidylethanolamine (PE)	0.41 (0.29, 0.54)	1.9e-10	1.1e-07	0.25 (0.12, 0.38)	2.3e-04	0.12	0.08 (-0.06, 0.22)	0.25	0.99
3-hydroxyoctanoylcarnitine (1)	Lipid	Fatty Acid Metabolism (Acyl Carnitine, Hydroxy)	-0.06 (-0.20, 0.08)	0.41	0.67	0.05 (-0.10, 0.20)	0.48	0.90	0.09 (-0.06, 0.25)	0.25	0.99
pregnenolone sulfate	Lipid	Pregnenolone Steroids	-0.09 (-0.17, -5.3e-03)	0.04	0.16	-0.09 (-0.17, -5.1e-03)	0.04	0.50	-0.05 (-0.14, 0.04)	0.25	0.99
xanthine	Nucleotide	Purine Metabolism, (Hypo)Xanthine/Inosine containing	0.13 (-0.02, 0.29)	0.08	0.27	0.08 (-0.06, 0.22)	0.26	0.79	0.08 (-0.06, 0.22)	0.25	0.99
glycocholenate sulfate*	Lipid	Secondary Bile Acid Metabolism	0.11 (-0.04, 0.26)	0.14	0.37	0.04 (-0.11, 0.19)	0.60	0.93	0.09 (-0.06, 0.24)	0.26	0.99
2R,3R-dihydroxybutyrate	Lipid	Fatty Acid, Dihydroxy	0.25 (0.05, 0.44)	0.02	0.09	0.15 (-0.07, 0.36)	0.18	0.69	0.12 (-0.09, 0.34)	0.26	0.99
5-methyluridine (ribothymidine)	Nucleotide	Pyrimidine Metabolism, Uracil containing	-0.16 (-0.51, 0.20)	0.39	0.65	0.08 (-0.30, 0.45)	0.68	0.95	0.23 (-0.17, 0.62)	0.26	0.99
1-stearoyl-2-oleoyl-GPE (18:0/18:1)	Lipid	Phosphatidylethanolamine (PE)	0.44 (0.31, 0.57)	1.3e-10	1.1e-07	0.28 (0.14, 0.42)	1.1e-04	0.12	0.09 (-0.06, 0.24)	0.26	0.99
X - 12680	Uncharacterized molecules	Uncharacterized molecules	0.04 (-0.04, 0.12)	0.33	0.58	0.06 (-0.03, 0.14)	0.20	0.71	0.05 (-0.04, 0.14)	0.26	0.99
N-acetyltheanine	Xenobiotics	Food Component/Plant	0.06 (-0.02, 0.14)	0.12	0.35	0.05 (-0.03, 0.13)	0.22	0.75	0.05 (-0.04, 0.13)	0.26	0.99
X - 21470	Uncharacterized molecules	Uncharacterized molecules	0.07 (-3.1e-03, 0.15)	0.06	0.22	0.03 (-0.05, 0.10)	0.51	0.91	0.04 (-0.03, 0.12)	0.26	0.99
5-hydroxylysine	Amino Acid	Lysine Metabolism	0.29 (0.07, 0.50)	8.6e-03	0.06	0.12 (-0.12, 0.37)	0.33	0.83	0.14 (-0.11, 0.39)	0.26	0.99
1-palmitoyl-2-oleoyl-GPI (16:0/18:1)*	Lipid	Phosphatidylinositol (PI)	0.16 (0.03, 0.28)	0.01	0.08	0.10 (-0.02, 0.23)	0.10	0.60	0.08 (-0.06, 0.21)	0.26	0.99
N,N,N-trimethyl-alanylproline betaine (TMAP)	Amino Acid	Urea cycle; Arginine and Proline Metabolism	-0.45 (-0.79, -0.10)	0.01	0.07	-0.30 (-0.73, 0.13)	0.18	0.70	-0.25 (-0.69, 0.19)	0.26	0.99
X - 24736	Uncharacterized molecules	Uncharacterized molecules	-0.01 (-0.06, 0.04)	0.70	0.87	0.02 (-0.03, 0.08)	0.40	0.85	0.03 (-0.02, 0.09)	0.26	0.99
glycohyocholate	Lipid	Secondary Bile Acid Metabolism	-8.4e-03 (-0.07, 0.05)	0.78	0.90	8.4e-03 (-0.05, 0.07)	0.78	0.96	0.03 (-0.03, 0.10)	0.26	0.99
hydantoin-5-propionate	Amino Acid	Histidine Metabolism	-0.01 (-0.11, 0.09)	0.84	0.93	-0.06 (-0.16, 0.05)	0.29	0.80	-0.06 (-0.17, 0.05)	0.26	0.99
taurochenodeoxycholate	Lipid	Primary Bile Acid Metabolism	0.06 (2.9e-03, 0.12)	0.04	0.17	0.03 (-0.03, 0.09)	0.26	0.79	0.03 (-0.03, 0.09)	0.26	0.99
N2-acetyl,N6-methyllysine	Amino Acid	Lysine Metabolism	-0.04 (-0.09, 0.02)	0.24	0.49	-0.04 (-0.09, 0.02)	0.24	0.76	-0.03 (-0.09, 0.03)	0.26	0.99
mannose	Carbohydrate	Fructose, Mannose and Galactose Metabolism	0.68 (0.44, 0.93)	5.0e-08	8.8e-06	0.30 (0.02, 0.58)	0.03	0.49	0.19 (-0.15, 0.53)	0.26	0.99
sphingomyelin (d18:1/20:1, d18:2/20:0)*	Lipid	Sphingomyelins	-0.36 (-0.65, -0.07)	0.01	0.08	-0.10 (-0.39, 0.19)	0.51	0.91	-0.18 (-0.48, 0.13)	0.26	0.99
1-(1-enyl-palmitoyl)-2-oleoyl-GPE (P-16:0/18:1)*	Lipid	Plasmalogen	0.21 (-0.03, 0.45)	0.09	0.29	0.18 (-0.06, 0.42)	0.15	0.65	0.15 (-0.12, 0.42)	0.27	0.99
X - 15486	Uncharacterized molecules	Uncharacterized molecules	0.11 (-2.6e-03, 0.22)	0.06	0.21	0.05 (-0.06, 0.16)	0.36	0.83	0.06 (-0.05, 0.18)	0.27	0.99
X - 24544	Uncharacterized molecules	Uncharacterized molecules	-0.08 (-0.21, 0.04)	0.19	0.44	-0.09 (-0.21, 0.04)	0.17	0.68	-0.07 (-0.20, 0.06)	0.27	0.99
X - 12822	Uncharacterized molecules	Uncharacterized molecules	0.06 (-0.06, 0.17)	0.32	0.58	0.06 (-0.05, 0.18)	0.29	0.80	0.07 (-0.05, 0.18)	0.27	0.99
1-palmitoyl-2-arachidonoyl-GPI (16:0/20:4)*	Lipid	Phosphatidylinositol (PI)	0.13 (-0.02, 0.28)	0.10	0.31	0.01 (-0.14, 0.17)	0.88	0.98	-0.09 (-0.25, 0.07)	0.27	0.99
stearidonate (18:4n3)	Lipid	Long Chain Polyunsaturated Fatty Acid (n3 and n6)	0.17 (0.05, 0.29)	4.9e-03	0.04	0.10 (-0.03, 0.22)	0.13	0.63	0.07 (-0.06, 0.20)	0.27	0.99
catechol sulfate	Xenobiotics	Benzoate Metabolism	-0.03 (-0.13, 0.07)	0.53	0.77	0.05 (-0.06, 0.15)	0.36	0.84	0.06 (-0.05, 0.16)	0.27	0.99
X - 18913	Uncharacterized molecules	Uncharacterized molecules	-5.9e-03 (-0.14, 0.13)	0.93	0.97	0.04 (-0.10, 0.18)	0.56	0.92	0.08 (-0.06, 0.22)	0.27	0.99
cholate	Lipid	Primary Bile Acid Metabolism	4.1e-03 (-0.04, 0.05)	0.87	0.94	0.02 (-0.03, 0.06)	0.53	0.91	0.03 (-0.02, 0.08)	0.27	0.99
1-arachidonylglycerol (20:4)	Lipid	Monoacylglycerol	0.05 (-0.02, 0.11)	0.15	0.39	0.02 (-0.04, 0.09)	0.49	0.90	-0.04 (-0.10, 0.03)	0.27	0.99
cholic acid glucuronide	Lipid	Primary Bile Acid Metabolism	7.6e-03 (-0.04, 0.05)	0.75	0.89	0.02 (-0.03, 0.07)	0.42	0.86	0.03 (-0.02, 0.07)	0.27	0.99
citrate	Energy	TCA Cycle	-0.12 (-0.35, 0.10)	0.29	0.54	0.16 (-0.25, 0.57)	0.45	0.88	0.24 (-0.19, 0.68)	0.27	0.99
glyco-beta-muricholate**	Lipid	Primary Bile Acid Metabolism	3.5e-03 (-0.04, 0.05)	0.89	0.95	4.9e-03 (-0.04, 0.05)	0.84	0.98	0.03 (-0.02, 0.08)	0.28	0.99
N-acetylcitrulline	Amino Acid	Urea cycle; Arginine and Proline Metabolism	0.02 (-0.04, 0.08)	0.45	0.70	-0.03 (-0.09, 0.04)	0.41	0.86	-0.03 (-0.09, 0.03)	0.28	0.99
4-guanidinobutanoate	Amino Acid	Guanidino and Acetamido Metabolism	0.03 (-0.06, 0.12)	0.50	0.74	0.03 (-0.06, 0.12)	0.45	0.88	0.05 (-0.04, 0.14)	0.28	0.99
X - 18887	Uncharacterized molecules	Uncharacterized molecules	-0.08 (-0.20, 0.04)	0.18	0.42	4.5e-03 (-0.12, 0.12)	0.94	0.99	0.07 (-0.06, 0.19)	0.28	0.99
fumarate	Energy	TCA Cycle	0.04 (-0.14, 0.21)	0.67	0.85	0.09 (-0.10, 0.28)	0.34	0.83	0.11 (-0.09, 0.31)	0.28	0.99
1-methylnicotinamide	Cofactors and Vitamins	Nicotinate and Nicotinamide Metabolism	-0.12 (-0.25, 0.01)	0.07	0.26	-0.08 (-0.21, 0.05)	0.25	0.77	-0.07 (-0.21, 0.06)	0.28	0.99
3-hydroxy-2-ethylpropionate	Amino Acid	Leucine, Isoleucine and Valine Metabolism	0.08 (-0.12, 0.29)	0.43	0.68	0.16 (-0.05, 0.37)	0.13	0.63	0.12 (-0.10, 0.34)	0.28	0.99
1-linoleoyl-GPC (18:2)	Lipid	Lysophospholipid	-0.42 (-0.62, -0.22)	5.2e-05	1.6e-03	-0.15 (-0.38, 0.09)	0.22	0.75	-0.14 (-0.40, 0.12)	0.28	0.99
X - 25420	Uncharacterized molecules	Uncharacterized molecules	0.07 (-0.04, 0.19)	0.20	0.45	0.07 (-0.05, 0.18)	0.27	0.79	0.07 (-0.05, 0.18)	0.28	0.99
4-allylphenol sulfate	Xenobiotics	Food Component/Plant	6.0e-03 (-0.06, 0.07)	0.86	0.94	0.03 (-0.04, 0.10)	0.33	0.83	0.04 (-0.03, 0.11)	0.28	0.99
creatine	Amino Acid	Creatine Metabolism	0.14 (-0.04, 0.31)	0.13	0.36	-0.03 (-0.21, 0.15)	0.75	0.95	-0.10 (-0.29, 0.08)	0.28	0.99
trigonelline (N'-methylnicotinate)	Cofactors and Vitamins	Nicotinate and Nicotinamide Metabolism	0.01 (-0.06, 0.09)	0.71	0.87	0.04 (-0.03, 0.11)	0.28	0.79	0.04 (-0.03, 0.12)	0.28	0.99
3-carboxy-4-methyl-5-propyl-2-furanpropanoate (CMPF)	Lipid	Fatty Acid, Dicarboxylate	-0.09 (-0.15, -0.02)	7.0e-03	0.05	-0.05 (-0.11, 0.02)	0.19	0.70	-0.04 (-0.11, 0.03)	0.29	0.99
N-acetylmethionine	Amino Acid	Methionine, Cysteine, SAM and Taurine Metabolism	-0.11 (-0.36, 0.14)	0.38	0.64	0.02 (-0.23, 0.27)	0.88	0.98	0.13 (-0.11, 0.38)	0.29	0.99
vanillic acid glycine	Xenobiotics	Food Component/Plant	-4.5e-03 (-0.06, 0.05)	0.87	0.94	0.02 (-0.04, 0.07)	0.51	0.91	0.03 (-0.03, 0.09)	0.29	0.99
ethyl beta-glucopyranoside	Xenobiotics	Food Component/Plant	-0.08 (-0.13, -0.02)	5.1e-03	0.04	-0.05 (-0.10, 6.3e-03)	0.08	0.59	-0.03 (-0.09, 0.03)	0.29	0.99
cis-3,4-methyleneheptanoate	Lipid	Fatty Acid, Branched	0.09 (-0.02, 0.20)	0.12	0.35	0.06 (-0.05, 0.17)	0.27	0.79	0.06 (-0.05, 0.17)	0.29	0.99
3-hydroxyhippurate	Xenobiotics	Benzoate Metabolism	0.02 (-0.03, 0.08)	0.43	0.69	0.04 (-0.02, 0.09)	0.18	0.70	0.03 (-0.03, 0.08)	0.29	0.99
5alpha-androstan-3alpha,17beta-diol monosulfate (1)	Lipid	Androgenic Steroids	-0.02 (-0.08, 0.05)	0.64	0.83	-0.03 (-0.10, 0.03)	0.35	0.83	-0.04 (-0.10, 0.03)	0.29	0.99
4-vinylcatechol sulfate	Xenobiotics	Benzoate Metabolism	0.02 (-0.02, 0.07)	0.31	0.57	0.03 (-0.02, 0.07)	0.30	0.81	0.03 (-0.02, 0.07)	0.29	0.99
X - 24295	Uncharacterized molecules	Uncharacterized molecules	0.09 (-0.08, 0.25)	0.30	0.56	-0.02 (-0.18, 0.14)	0.80	0.96	-0.09 (-0.26, 0.08)	0.29	0.99
X - 21286	Uncharacterized molecules	Uncharacterized molecules	0.06 (-0.06, 0.17)	0.33	0.58	0.07 (-0.05, 0.18)	0.24	0.77	0.06 (-0.05, 0.18)	0.29	0.99
dehydroepiandrosterone sulfate (DHEA-S)	Lipid	Androgenic Steroids	-0.09 (-0.20, 0.01)	0.09	0.29	-0.08 (-0.19, 0.03)	0.15	0.65	-0.06 (-0.17, 0.05)	0.29	0.99
(2 or 3)-decenoate (10:1n7 or n8)	Lipid	Medium Chain Fatty Acid	0.03 (-0.08, 0.14)	0.64	0.83	0.06 (-0.05, 0.18)	0.27	0.79	0.06 (-0.05, 0.18)	0.29	0.99
butyrate/isobutyrate (4:0)	Lipid	Short Chain Fatty Acid	0.04 (-0.10, 0.19)	0.55	0.79	0.06 (-0.09, 0.22)	0.40	0.85	0.08 (-0.07, 0.24)	0.29	0.99
pregnenetriol sulfate*	Lipid	Pregnenolone Steroids	-0.11 (-0.24, 0.02)	0.08	0.28	-0.13 (-0.25, 9.7e-04)	0.05	0.53	-0.07 (-0.20, 0.06)	0.30	0.99
docosapentaenoylcarnitine (C22:5n3)*	Lipid	Fatty Acid Metabolism (Acyl Carnitine, Polyunsaturated)	0.06 (-0.03, 0.15)	0.21	0.46	0.06 (-0.03, 0.15)	0.21	0.75	0.05 (-0.04, 0.14)	0.30	0.99
picolinoylglycine	Lipid	Fatty Acid Metabolism (Acyl Glycine)	0.07 (-0.08, 0.21)	0.35	0.61	-0.04 (-0.20, 0.12)	0.66	0.94	-0.09 (-0.25, 0.08)	0.30	0.99
androstenediol (3beta,17beta) monosulfate (1)	Lipid	Androgenic Steroids	-9.5e-03 (-0.11, 0.09)	0.85	0.93	-0.04 (-0.14, 0.05)	0.39	0.85	-0.05 (-0.15, 0.05)	0.30	0.99
androstenediol (3alpha, 17alpha) monosulfate (2)	Lipid	Androgenic Steroids	-0.11 (-0.23, 0.01)	0.07	0.26	-0.08 (-0.20, 0.04)	0.20	0.71	-0.07 (-0.19, 0.06)	0.30	0.99
N-lactoyl valine	Amino Acid	Leucine, Isoleucine and Valine Metabolism	0.35 (0.21, 0.49)	1.3e-06	1.1e-04	0.22 (0.07, 0.36)	3.2e-03	0.22	0.08 (-0.07, 0.24)	0.30	0.99
N6-carbamoylthreonyladenosine	Nucleotide	Purine Metabolism, Adenine containing	0.18 (-0.15, 0.51)	0.29	0.55	0.15 (-0.19, 0.50)	0.39	0.85	0.19 (-0.17, 0.55)	0.30	0.99
4-acetylphenol sulfate	Xenobiotics	Benzoate Metabolism	-0.01 (-0.07, 0.04)	0.60	0.83	0.02 (-0.04, 0.08)	0.54	0.92	0.03 (-0.03, 0.09)	0.30	0.99
behenoyl dihydrosphingomyelin (d18:0/22:0)*	Lipid	Dihydrosphingomyelins	0.24 (0.08, 0.40)	3.5e-03	0.03	0.12 (-0.05, 0.28)	0.17	0.69	-0.10 (-0.28, 0.09)	0.30	0.99
X - 25419	Uncharacterized molecules	Uncharacterized molecules	-0.09 (-0.17, -0.02)	0.02	0.10	-0.05 (-0.13, 0.03)	0.22	0.75	-0.04 (-0.12, 0.04)	0.30	0.99
X - 13507	Uncharacterized molecules	Uncharacterized molecules	0.04 (-0.05, 0.13)	0.36	0.62	0.07 (-0.02, 0.16)	0.11	0.62	0.05 (-0.04, 0.14)	0.30	0.99
glucuronide of C10H18O2 (1)*	Partially Characterized Molecules	Partially Characterized Molecules	-0.03 (-0.08, 0.03)	0.38	0.63	-0.03 (-0.09, 0.03)	0.35	0.83	-0.03 (-0.09, 0.03)	0.31	0.99
1-methyl-4-imidazoleacetate	Amino Acid	Histidine Metabolism	-8.9e-03 (-0.15, 0.13)	0.90	0.96	-0.06 (-0.19, 0.08)	0.42	0.86	-0.07 (-0.21, 0.07)	0.31	0.99
quinine	Xenobiotics	Drug - Antibiotic	0.32 (-0.09, 0.72)	0.12	0.35	0.27 (-0.14, 0.68)	0.19	0.71	0.22 (-0.20, 0.64)	0.31	0.99
vanillactate	Amino Acid	Tyrosine Metabolism	0.03 (-0.10, 0.17)	0.63	0.83	0.04 (-0.10, 0.18)	0.55	0.92	0.07 (-0.07, 0.22)	0.31	0.99
5-hydroxy-2-methylpyridine sulfate	Xenobiotics	Chemical	0.02 (-8.0e-03, 0.05)	0.16	0.41	0.02 (-0.01, 0.05)	0.25	0.78	0.02 (-0.01, 0.04)	0.31	0.99
1-oleoyl-GPE (18:1)	Lipid	Lysophospholipid	0.18 (5.4e-03, 0.35)	0.04	0.18	0.17 (-3.6e-03, 0.35)	0.05	0.53	0.09 (-0.09, 0.27)	0.31	0.99
3-methoxytyrosine	Amino Acid	Tyrosine Metabolism	-0.07 (-0.28, 0.14)	0.53	0.77	0.02 (-0.18, 0.22)	0.85	0.98	0.10 (-0.09, 0.29)	0.31	0.99
X - 21821	Uncharacterized molecules	Uncharacterized molecules	3.5e-03 (-0.07, 0.07)	0.92	0.97	0.04 (-0.03, 0.11)	0.26	0.79	0.04 (-0.04, 0.11)	0.31	0.99
5-hydroxymethyl-2-furoylcarnitine*	Xenobiotics	Food Component/Plant	0.04 (-0.01, 0.08)	0.15	0.40	0.04 (-0.01, 0.09)	0.13	0.63	0.03 (-0.02, 0.08)	0.31	0.99
2,3-dihydroxy-2-methylbutyrate	Amino Acid	Leucine, Isoleucine and Valine Metabolism	0.06 (-0.04, 0.16)	0.22	0.48	0.08 (-0.02, 0.18)	0.12	0.62	0.05 (-0.05, 0.15)	0.31	0.99
gamma-glutamylhistidine	Peptide	Gamma-glutamyl Amino Acid	-0.11 (-0.34, 0.13)	0.37	0.62	-0.12 (-0.36, 0.11)	0.30	0.81	-0.12 (-0.36, 0.12)	0.31	0.99
X - 11850	Uncharacterized molecules	Uncharacterized molecules	-0.01 (-0.05, 0.02)	0.53	0.77	0.01 (-0.02, 0.05)	0.50	0.91	0.02 (-0.02, 0.05)	0.31	0.99
4-aminophenol sulfate (2)	Xenobiotics	Drug - Analgesics, Anesthetics	0.46 (0.07, 0.86)	0.02	0.11	0.34 (-0.07, 0.75)	0.10	0.60	0.22 (-0.21, 0.64)	0.32	0.99
linolenate [alpha or gamma; (18:3n3 or 6)]	Lipid	Long Chain Polyunsaturated Fatty Acid (n3 and n6)	0.12 (-8.1e-03, 0.25)	0.07	0.24	0.07 (-0.07, 0.20)	0.33	0.83	0.07 (-0.07, 0.21)	0.32	0.99
sphingomyelin (d18:1/20:2, d18:2/20:1, d16:1/22:2)*	Lipid	Sphingomyelins	-0.23 (-0.43, -0.02)	0.03	0.15	-0.09 (-0.30, 0.12)	0.40	0.85	-0.11 (-0.34, 0.11)	0.32	0.99
omeprazole	Xenobiotics	Drug - Gastrointestinal	0.17 (-0.31, 0.64)	0.49	0.74	-0.12 (-0.60, 0.37)	0.63	0.94	-0.25 (-0.75, 0.25)	0.32	0.99
1-myristoyl-2-arachidonoyl-GPC (14:0/20:4)*	Lipid	Phosphatidylcholine (PC)	0.30 (0.15, 0.45)	8.8e-05	2.2e-03	0.21 (0.05, 0.36)	9.2e-03	0.28	0.08 (-0.08, 0.25)	0.32	0.99
sphingomyelin (d18:2/24:1, d18:1/24:2)*	Lipid	Sphingomyelins	-0.59 (-0.94, -0.23)	1.2e-03	0.01	-0.23 (-0.59, 0.13)	0.22	0.75	-0.21 (-0.64, 0.21)	0.32	0.99
hypotaurine	Amino Acid	Methionine, Cysteine, SAM and Taurine Metabolism	-0.02 (-0.15, 0.11)	0.74	0.88	0.03 (-0.11, 0.16)	0.67	0.94	0.07 (-0.07, 0.21)	0.32	0.99
3-hydroxy-2-methylpyridine sulfate	Xenobiotics	Chemical	0.02 (-0.01, 0.05)	0.31	0.56	0.02 (-0.01, 0.05)	0.20	0.72	0.02 (-0.02, 0.05)	0.32	0.99
gamma-glutamylthreonine	Peptide	Gamma-glutamyl Amino Acid	0.11 (-0.12, 0.34)	0.33	0.58	0.09 (-0.15, 0.33)	0.46	0.89	0.12 (-0.12, 0.37)	0.32	0.99
caprate (10:0)	Lipid	Medium Chain Fatty Acid	-0.01 (-0.16, 0.13)	0.85	0.93	0.03 (-0.11, 0.17)	0.66	0.94	0.07 (-0.07, 0.22)	0.32	0.99
2-aminoadipate	Amino Acid	Lysine Metabolism	0.09 (-0.03, 0.21)	0.13	0.37	-1.7e-03 (-0.12, 0.12)	0.98	0.99	-0.06 (-0.18, 0.06)	0.33	0.99
prolylglycine	Peptide	Dipeptide	-0.02 (-0.08, 0.04)	0.51	0.76	-0.02 (-0.08, 0.04)	0.61	0.93	-0.03 (-0.09, 0.03)	0.33	0.99
N2-acetyl,N6,N6-dimethyllysine	Amino Acid	Lysine Metabolism	-0.02 (-0.08, 0.04)	0.44	0.70	-0.03 (-0.09, 0.03)	0.34	0.83	-0.03 (-0.09, 0.03)	0.33	0.99
N-stearoyl-sphingadienine (d18:2/18:0)*	Lipid	Ceramides	0.05 (-0.03, 0.13)	0.24	0.50	0.03 (-0.05, 0.11)	0.48	0.90	-0.04 (-0.13, 0.04)	0.33	0.99
6-oxopiperidine-2-carboxylate	Amino Acid	Lysine Metabolism	0.14 (-0.03, 0.30)	0.11	0.33	0.09 (-0.08, 0.26)	0.31	0.81	0.09 (-0.09, 0.26)	0.33	0.99
X - 21353	Uncharacterized molecules	Uncharacterized molecules	6.3e-03 (-0.11, 0.13)	0.92	0.96	0.06 (-0.07, 0.18)	0.39	0.84	0.06 (-0.06, 0.19)	0.33	0.99
X - 17351	Uncharacterized molecules	Uncharacterized molecules	4.9e-03 (-0.07, 0.08)	0.90	0.96	0.04 (-0.03, 0.12)	0.27	0.79	0.04 (-0.04, 0.11)	0.33	0.99
taurine	Amino Acid	Methionine, Cysteine, SAM and Taurine Metabolism	-0.28 (-0.53, -0.03)	0.03	0.13	-0.18 (-0.43, 0.07)	0.16	0.67	-0.13 (-0.39, 0.13)	0.33	0.99
X - 12798	Uncharacterized molecules	Uncharacterized molecules	0.07 (-0.06, 0.19)	0.31	0.57	0.05 (-0.08, 0.18)	0.43	0.86	0.06 (-0.07, 0.19)	0.33	0.99
X - 17348	Uncharacterized molecules	Uncharacterized molecules	0.04 (3.0e-03, 0.08)	0.03	0.16	0.03 (-0.01, 0.07)	0.17	0.69	0.02 (-0.02, 0.06)	0.33	0.99
16-hydroxypalmitate	Lipid	Fatty Acid, Monohydroxy	0.18 (-9.6e-03, 0.37)	0.06	0.23	0.09 (-0.11, 0.29)	0.36	0.84	0.10 (-0.10, 0.30)	0.33	0.99
epiandrosterone sulfate	Lipid	Androgenic Steroids	-0.07 (-0.15, 0.02)	0.15	0.40	-0.05 (-0.14, 0.04)	0.28	0.79	-0.05 (-0.14, 0.05)	0.33	0.99
gamma-glutamyl-2-aminobutyrate	Peptide	Gamma-glutamyl Amino Acid	-0.07 (-0.17, 0.03)	0.20	0.44	-0.05 (-0.15, 0.05)	0.35	0.83	-0.05 (-0.15, 0.05)	0.33	0.99
lactate	Carbohydrate	Glycolysis, Gluconeogenesis, and Pyruvate Metabolism	0.55 (0.28, 0.82)	5.4e-05	1.6e-03	0.30 (0.02, 0.57)	0.04	0.50	0.14 (-0.15, 0.44)	0.34	0.99
threonate	Cofactors and Vitamins	Ascorbate and Aldarate Metabolism	-0.17 (-0.28, -0.06)	3.7e-03	0.03	-0.09 (-0.22, 0.04)	0.19	0.70	-0.07 (-0.21, 0.07)	0.34	0.99
sphingomyelin (d18:2/21:0, d16:2/23:0)*	Lipid	Sphingomyelins	-0.18 (-0.40, 0.04)	0.11	0.34	0.04 (-0.19, 0.27)	0.73	0.95	-0.13 (-0.38, 0.13)	0.34	0.99
ribonate	Carbohydrate	Pentose Metabolism	-5.0e-03 (-0.14, 0.13)	0.94	0.97	-0.03 (-0.16, 0.10)	0.65	0.94	-0.06 (-0.19, 0.06)	0.34	0.99
dihydroferulate	Xenobiotics	Food Component/Plant	0.01 (-0.03, 0.05)	0.59	0.82	0.02 (-0.02, 0.06)	0.37	0.84	0.02 (-0.02, 0.06)	0.34	0.99
3-methylglutarylcarnitine (2)	Amino Acid	Leucine, Isoleucine and Valine Metabolism	0.02 (-0.09, 0.14)	0.70	0.87	0.03 (-0.09, 0.14)	0.66	0.94	-0.06 (-0.18, 0.06)	0.34	0.99
N-oleoylserine	Lipid	Endocannabinoid	-8.5e-04 (-0.18, 0.18)	0.99	1.00	0.04 (-0.14, 0.22)	0.65	0.94	0.09 (-0.09, 0.28)	0.34	0.99
3-(3-hydroxyphenyl)propionate sulfate	Xenobiotics	Benzoate Metabolism	-6.5e-04 (-0.04, 0.04)	0.98	0.99	0.02 (-0.02, 0.06)	0.30	0.81	0.02 (-0.02, 0.06)	0.34	0.99
X - 11632	Uncharacterized molecules	Uncharacterized molecules	0.10 (-3.8e-03, 0.20)	0.06	0.22	0.08 (-0.02, 0.18)	0.11	0.62	0.05 (-0.05, 0.15)	0.34	0.99
1-oleoyl-2-linoleoyl-GPE (18:1/18:2)*	Lipid	Phosphatidylethanolamine (PE)	0.13 (0.03, 0.22)	0.01	0.08	0.10 (1.5e-03, 0.20)	0.05	0.52	0.05 (-0.05, 0.15)	0.34	0.99
X - 15503	Uncharacterized molecules	Uncharacterized molecules	0.16 (-0.05, 0.37)	0.14	0.38	0.16 (-0.08, 0.40)	0.18	0.70	0.12 (-0.13, 0.36)	0.34	0.99
X - 24307	Uncharacterized molecules	Uncharacterized molecules	0.03 (-0.05, 0.11)	0.47	0.72	0.04 (-0.03, 0.12)	0.26	0.79	0.04 (-0.04, 0.12)	0.35	0.99
glycolithocholate	Lipid	Secondary Bile Acid Metabolism	0.03 (-0.02, 0.07)	0.25	0.51	0.02 (-0.03, 0.06)	0.42	0.86	0.02 (-0.02, 0.07)	0.35	0.99
glucose	Carbohydrate	Glycolysis, Gluconeogenesis, and Pyruvate Metabolism	1.17 (0.77, 1.57)	1.0e-08	3.1e-06	0.55 (0.11, 1.00)	0.02	0.33	0.47 (-0.51, 1.46)	0.35	0.99
sphinganine-1-phosphate	Lipid	Sphingolipid Synthesis	-0.04 (-0.27, 0.18)	0.70	0.87	-0.09 (-0.31, 0.14)	0.45	0.88	-0.11 (-0.34, 0.12)	0.35	0.99
lithocholic acid sulfate (2)	Lipid	Secondary Bile Acid Metabolism	0.03 (-0.03, 0.08)	0.34	0.59	0.01 (-0.04, 0.07)	0.61	0.93	0.03 (-0.03, 0.08)	0.35	0.99
lactosyl-N-palmitoyl-sphingosine (d18:1/16:0)	Lipid	Lactosylceramides (LCER)	-0.52 (-0.77, -0.26)	8.3e-05	2.2e-03	-0.23 (-0.50, 0.03)	0.08	0.59	-0.13 (-0.41, 0.15)	0.35	0.99
sphingomyelin (d18:0/18:0, d19:0/17:0)*	Lipid	Dihydrosphingomyelins	0.23 (0.09, 0.37)	1.6e-03	0.02	0.10 (-0.05, 0.24)	0.18	0.70	-0.07 (-0.22, 0.08)	0.35	0.99
erythritol	Xenobiotics	Food Component/Plant	0.18 (0.03, 0.33)	0.02	0.10	0.13 (-0.03, 0.28)	0.11	0.60	0.08 (-0.08, 0.24)	0.35	0.99
etiocholanolone glucuronide	Lipid	Androgenic Steroids	-0.06 (-0.14, 0.02)	0.13	0.37	-0.04 (-0.12, 0.04)	0.35	0.83	-0.04 (-0.12, 0.04)	0.35	0.99
androsterone sulfate	Lipid	Androgenic Steroids	-0.06 (-0.15, 0.02)	0.13	0.37	-0.05 (-0.13, 0.03)	0.24	0.76	-0.04 (-0.13, 0.05)	0.35	0.99
cysteinylglycine	Amino Acid	Glutathione Metabolism	0.12 (-0.07, 0.31)	0.23	0.48	0.12 (-0.07, 0.31)	0.23	0.76	0.09 (-0.10, 0.28)	0.36	0.99
X - 24462	Uncharacterized molecules	Uncharacterized molecules	-0.01 (-0.09, 0.06)	0.71	0.87	0.02 (-0.06, 0.10)	0.59	0.93	0.04 (-0.04, 0.12)	0.36	0.99
sebacate (C10-DC)	Lipid	Fatty Acid, Dicarboxylate	0.02 (-0.06, 0.11)	0.58	0.81	0.03 (-0.05, 0.12)	0.46	0.89	0.04 (-0.05, 0.12)	0.36	0.99
X - 21842	Uncharacterized molecules	Uncharacterized molecules	-0.07 (-0.12, -9.5e-03)	0.02	0.11	-0.03 (-0.09, 0.03)	0.27	0.79	-0.03 (-0.09, 0.03)	0.36	0.99
2-aminophenol sulfate	Xenobiotics	Food Component/Plant	-0.02 (-0.08, 0.04)	0.54	0.79	0.02 (-0.05, 0.08)	0.63	0.94	0.03 (-0.03, 0.09)	0.36	0.99
tricosanoyl sphingomyelin (d18:1/23:0)*	Lipid	Sphingomyelins	-0.17 (-0.45, 0.11)	0.23	0.48	0.13 (-0.16, 0.41)	0.38	0.84	-0.17 (-0.53, 0.20)	0.36	0.99
X - 25519	Uncharacterized molecules	Uncharacterized molecules	0.16 (8.2e-03, 0.31)	0.04	0.17	0.07 (-0.08, 0.23)	0.34	0.83	0.08 (-0.09, 0.24)	0.36	0.99
1-methyl-5-imidazolelactate	Amino Acid	Histidine Metabolism	0.03 (-0.06, 0.12)	0.53	0.77	0.06 (-0.04, 0.15)	0.23	0.76	0.05 (-0.05, 0.14)	0.36	0.99
fructosyllysine	Amino Acid	Lysine Metabolism	0.24 (0.03, 0.46)	0.03	0.13	0.03 (-0.19, 0.26)	0.76	0.95	-0.12 (-0.37, 0.14)	0.36	0.99
X - 21803	Uncharacterized molecules	Uncharacterized molecules	-2.6e-03 (-0.04, 0.04)	0.90	0.96	-0.01 (-0.06, 0.03)	0.52	0.91	-0.02 (-0.06, 0.02)	0.36	0.99
flavin adenine dinucleotide (FAD)	Cofactors and Vitamins	Riboflavin Metabolism	0.13 (0.03, 0.23)	0.01	0.08	0.10 (8.5e-04, 0.20)	0.05	0.52	0.05 (-0.05, 0.15)	0.36	0.99
X - 11843	Uncharacterized molecules	Uncharacterized molecules	-7.0e-03 (-0.04, 0.02)	0.65	0.84	0.01 (-0.02, 0.04)	0.49	0.90	0.01 (-0.02, 0.05)	0.36	0.99
X - 18922	Uncharacterized molecules	Uncharacterized molecules	0.15 (2.8e-03, 0.30)	0.05	0.19	0.08 (-0.07, 0.22)	0.30	0.81	0.07 (-0.08, 0.22)	0.37	0.99
4-acetamidobutanoate	Amino Acid	Polyamine Metabolism	0.14 (-0.08, 0.35)	0.22	0.47	0.13 (-0.10, 0.36)	0.27	0.79	0.11 (-0.12, 0.33)	0.37	0.99
alliin	Xenobiotics	Food Component/Plant	-3.3e-03 (-0.04, 0.03)	0.87	0.94	0.01 (-0.03, 0.05)	0.51	0.91	0.02 (-0.02, 0.06)	0.37	0.99
X - 23680	Uncharacterized molecules	Uncharacterized molecules	0.10 (-0.04, 0.23)	0.17	0.41	0.08 (-0.06, 0.21)	0.28	0.79	0.06 (-0.07, 0.20)	0.37	0.99
beta-sitosterol	Lipid	Sterol	-0.02 (-0.08, 0.03)	0.45	0.70	9.7e-03 (-0.05, 0.07)	0.74	0.95	-0.03 (-0.09, 0.03)	0.37	0.99
cysteine-glutathione disulfide	Amino Acid	Glutathione Metabolism	-0.13 (-0.22, -0.04)	4.5e-03	0.04	-0.01 (-0.11, 0.09)	0.81	0.97	0.05 (-0.06, 0.15)	0.37	0.99
3-hydroxydecanoate	Lipid	Fatty Acid, Monohydroxy	0.06 (-0.07, 0.19)	0.37	0.63	0.08 (-0.06, 0.21)	0.27	0.79	0.06 (-0.07, 0.20)	0.37	0.99
N6-succinyladenosine	Nucleotide	Purine Metabolism, Adenine containing	-0.05 (-0.20, 0.09)	0.47	0.72	-0.05 (-0.20, 0.10)	0.49	0.90	-0.07 (-0.22, 0.08)	0.37	0.99
quinolinate	Cofactors and Vitamins	Nicotinate and Nicotinamide Metabolism	-8.2e-05 (-0.15, 0.15)	1.00	1.00	-0.08 (-0.25, 0.09)	0.35	0.83	-0.08 (-0.26, 0.10)	0.37	0.99
X - 23659	Uncharacterized molecules	Uncharacterized molecules	0.04 (-0.12, 0.20)	0.64	0.83	0.08 (-0.08, 0.25)	0.33	0.83	0.08 (-0.09, 0.25)	0.37	0.99
butyrylcarnitine (C4)	Lipid	Fatty Acid Metabolism (also BCAA Metabolism)	0.06 (-0.05, 0.17)	0.31	0.57	-0.02 (-0.14, 0.09)	0.70	0.95	-0.05 (-0.17, 0.06)	0.37	0.99
N6-methyladenosine	Nucleotide	Purine Metabolism, Adenine containing	0.06 (-0.05, 0.16)	0.28	0.54	0.05 (-0.05, 0.15)	0.34	0.83	0.05 (-0.05, 0.15)	0.37	0.99
sphingomyelin (d18:0/20:0, d16:0/22:0)*	Lipid	Dihydrosphingomyelins	0.23 (0.07, 0.39)	4.2e-03	0.04	0.14 (-0.02, 0.30)	0.09	0.59	-0.08 (-0.26, 0.10)	0.37	0.99
phosphate	Energy	Oxidative Phosphorylation	0.16 (-0.27, 0.59)	0.46	0.71	0.30 (-0.14, 0.74)	0.18	0.70	0.20 (-0.25, 0.65)	0.37	0.99
X - 12726	Uncharacterized molecules	Uncharacterized molecules	-0.01 (-0.06, 0.04)	0.61	0.83	0.02 (-0.03, 0.07)	0.48	0.90	0.02 (-0.03, 0.08)	0.38	0.99
1-lignoceroyl-GPC (24:0)	Lipid	Lysophospholipid	-0.11 (-0.31, 0.08)	0.24	0.50	0.13 (-0.08, 0.34)	0.22	0.75	0.11 (-0.14, 0.36)	0.38	0.99
X - 16397	Uncharacterized molecules	Uncharacterized molecules	-0.12 (-0.22, -0.02)	0.02	0.11	-0.09 (-0.19, 0.02)	0.10	0.60	-0.05 (-0.16, 0.06)	0.38	0.99
2-methoxyhydroquinone sulfate (1)	Xenobiotics	Benzoate Metabolism	0.01 (-0.03, 0.06)	0.54	0.79	0.02 (-0.03, 0.06)	0.44	0.88	0.02 (-0.02, 0.06)	0.38	0.99
isoleucine	Amino Acid	Leucine, Isoleucine and Valine Metabolism	0.87 (0.44, 1.30)	6.6e-05	1.8e-03	0.55 (0.11, 1.00)	0.01	0.33	0.21 (-0.26, 0.68)	0.38	0.99
12,13-DiHOME	Lipid	Fatty Acid, Dihydroxy	-0.04 (-0.12, 0.04)	0.32	0.57	0.01 (-0.07, 0.10)	0.72	0.95	0.04 (-0.05, 0.12)	0.38	0.99
margarate (17:0)	Lipid	Long Chain Saturated Fatty Acid	0.16 (-2.5e-03, 0.33)	0.05	0.21	0.11 (-0.06, 0.28)	0.20	0.72	0.08 (-0.10, 0.25)	0.38	0.99
2-hydroxyoctanoate	Lipid	Fatty Acid, Monohydroxy	4.6e-04 (-0.13, 0.13)	0.99	1.00	0.02 (-0.10, 0.15)	0.73	0.95	0.06 (-0.07, 0.19)	0.39	0.99
2'-O-methyluridine	Nucleotide	Pyrimidine Metabolism, Uracil containing	-0.12 (-0.27, 0.03)	0.12	0.35	-0.09 (-0.24, 0.06)	0.25	0.77	-0.07 (-0.22, 0.08)	0.39	0.99
1-linoleoylglycerol (18:2)	Lipid	Monoacylglycerol	0.13 (0.02, 0.24)	0.02	0.12	0.08 (-0.03, 0.19)	0.15	0.65	-0.05 (-0.17, 0.06)	0.39	0.99
X - 14939	Uncharacterized molecules	Uncharacterized molecules	0.08 (-0.04, 0.20)	0.18	0.42	0.04 (-0.08, 0.16)	0.55	0.92	0.05 (-0.07, 0.18)	0.39	0.99
glycodeoxycholate 3-sulfate	Lipid	Secondary Bile Acid Metabolism	0.05 (-9.9e-03, 0.10)	0.11	0.33	0.02 (-0.04, 0.07)	0.59	0.93	0.03 (-0.03, 0.08)	0.39	0.99
3-aminoisobutyrate	Nucleotide	Pyrimidine Metabolism, Thymine containing	-0.06 (-0.21, 0.09)	0.45	0.70	0.01 (-0.14, 0.17)	0.85	0.98	0.07 (-0.09, 0.23)	0.39	0.99
X - 11787	Uncharacterized molecules	Uncharacterized molecules	0.14 (-0.10, 0.38)	0.26	0.52	0.13 (-0.12, 0.37)	0.30	0.81	0.11 (-0.14, 0.35)	0.39	0.99
succinimide	Xenobiotics	Chemical	6.6e-03 (-0.06, 0.07)	0.83	0.93	0.03 (-0.04, 0.09)	0.43	0.86	0.03 (-0.04, 0.09)	0.39	0.99
3-(3-hydroxyphenyl)propionate	Xenobiotics	Benzoate Metabolism	8.4e-03 (-0.03, 0.05)	0.66	0.84	0.02 (-0.02, 0.06)	0.32	0.83	0.02 (-0.02, 0.06)	0.39	0.99
X - 13431	Uncharacterized molecules	Uncharacterized molecules	-0.16 (-0.28, -0.04)	8.5e-03	0.06	-0.07 (-0.20, 0.06)	0.28	0.79	-0.06 (-0.18, 0.07)	0.39	0.99
isoleucylglycine	Peptide	Dipeptide	-0.12 (-0.22, -0.03)	0.01	0.07	-0.06 (-0.16, 0.04)	0.24	0.76	-0.05 (-0.15, 0.06)	0.39	0.99
octadecadienedioate (C18:2-DC)*	Lipid	Fatty Acid, Dicarboxylate	-0.12 (-0.22, -0.02)	0.02	0.11	-0.07 (-0.17, 0.03)	0.18	0.70	-0.04 (-0.15, 0.06)	0.40	0.99
riboflavin (Vitamin B2)	Cofactors and Vitamins	Riboflavin Metabolism	-0.07 (-0.18, 0.04)	0.19	0.43	-0.07 (-0.18, 0.04)	0.25	0.77	-0.05 (-0.16, 0.06)	0.40	0.99
cerotoylcarnitine (C26)*	Lipid	Fatty Acid Metabolism (Acyl Carnitine, Long Chain Saturated)	0.14 (-0.08, 0.35)	0.21	0.46	0.24 (0.02, 0.46)	0.03	0.45	0.10 (-0.14, 0.34)	0.40	0.99
sphingomyelin (d18:1/20:0, d16:1/22:0)*	Lipid	Sphingomyelins	0.09 (-0.28, 0.45)	0.64	0.83	0.28 (-0.09, 0.65)	0.14	0.64	-0.18 (-0.58, 0.23)	0.40	0.99
X - 12456	Uncharacterized molecules	Uncharacterized molecules	0.09 (0.02, 0.15)	7.4e-03	0.06	0.03 (-0.04, 0.09)	0.46	0.89	0.03 (-0.04, 0.10)	0.40	0.99
Fibrinopeptide A, phosphono-ser(3)*	Peptide	Fibrinogen Cleavage Peptide	0.02 (-0.05, 0.09)	0.56	0.80	0.02 (-0.04, 0.09)	0.47	0.89	0.03 (-0.04, 0.10)	0.40	0.99
X - 17010	Uncharacterized molecules	Uncharacterized molecules	0.06 (-0.03, 0.14)	0.17	0.42	0.05 (-0.04, 0.13)	0.28	0.79	0.04 (-0.05, 0.12)	0.40	0.99
1-stearoyl-GPE (18:0)	Lipid	Lysophospholipid	0.07 (-0.18, 0.31)	0.60	0.83	0.19 (-0.05, 0.44)	0.12	0.63	-0.12 (-0.39, 0.15)	0.40	0.99
5-methylthioadenosine (MTA)	Amino Acid	Polyamine Metabolism	0.40 (0.10, 0.70)	8.6e-03	0.06	0.13 (-0.19, 0.45)	0.42	0.86	0.14 (-0.18, 0.45)	0.40	0.99
ethylmalonate	Amino Acid	Leucine, Isoleucine and Valine Metabolism	-0.02 (-0.14, 0.10)	0.77	0.90	-0.04 (-0.16, 0.08)	0.53	0.91	-0.05 (-0.17, 0.07)	0.40	0.99
3beta,7alpha-dihydroxy-5-cholestenoate	Lipid	Sterol	-0.02 (-0.14, 0.11)	0.81	0.91	9.2e-03 (-0.12, 0.14)	0.89	0.98	0.06 (-0.07, 0.18)	0.40	0.99
2,3-dihydroxyisovalerate	Xenobiotics	Food Component/Plant	5.6e-03 (-0.05, 0.06)	0.83	0.93	0.02 (-0.04, 0.07)	0.54	0.92	0.02 (-0.03, 0.08)	0.40	0.99
dimethylarginine (SDMA + ADMA)	Amino Acid	Urea cycle; Arginine and Proline Metabolism	-0.30 (-0.85, 0.25)	0.28	0.54	0.01 (-0.55, 0.58)	0.96	0.99	0.24 (-0.33, 0.81)	0.40	0.99
X - 12112	Uncharacterized molecules	Uncharacterized molecules	0.07 (1.7e-03, 0.14)	0.04	0.18	0.03 (-0.04, 0.10)	0.34	0.83	0.03 (-0.04, 0.10)	0.40	0.99
sulfate*	Xenobiotics	Chemical	-0.07 (-0.42, 0.29)	0.71	0.87	-0.10 (-0.48, 0.27)	0.59	0.93	-0.16 (-0.54, 0.22)	0.40	0.99
X - 16649	Uncharacterized molecules	Uncharacterized molecules	-0.04 (-0.09, 0.01)	0.14	0.38	-0.03 (-0.08, 0.02)	0.27	0.79	-0.02 (-0.07, 0.03)	0.40	0.99
N2,N2-dimethylguanosine	Nucleotide	Purine Metabolism, Guanine containing	0.28 (-0.06, 0.63)	0.10	0.32	0.19 (-0.20, 0.57)	0.34	0.83	0.17 (-0.22, 0.55)	0.41	0.99
glutamine conjugate of C7H12O2*	Partially Characterized Molecules	Partially Characterized Molecules	0.01 (-0.05, 0.08)	0.74	0.88	0.02 (-0.05, 0.08)	0.59	0.93	0.03 (-0.04, 0.10)	0.41	0.99
ferulic acid 4-sulfate	Xenobiotics	Food Component/Plant	0.02 (-0.01, 0.06)	0.23	0.49	0.02 (-0.02, 0.06)	0.33	0.83	0.02 (-0.02, 0.06)	0.41	0.99
hippurate	Xenobiotics	Benzoate Metabolism	-0.05 (-0.13, 0.04)	0.27	0.53	0.04 (-0.05, 0.12)	0.38	0.84	0.04 (-0.05, 0.12)	0.41	0.99
N-acetylalliin	Xenobiotics	Food Component/Plant	6.4e-03 (-0.03, 0.04)	0.73	0.88	0.01 (-0.02, 0.05)	0.49	0.90	0.02 (-0.02, 0.05)	0.41	0.99
pipecolate	Amino Acid	Lysine Metabolism	0.02 (-0.11, 0.14)	0.81	0.91	0.03 (-0.09, 0.16)	0.62	0.94	0.05 (-0.08, 0.18)	0.41	0.99
carotene diol (3)	Cofactors and Vitamins	Vitamin A Metabolism	-0.12 (-0.19, -0.04)	1.7e-03	0.02	-0.04 (-0.12, 0.04)	0.29	0.80	-0.03 (-0.12, 0.05)	0.41	0.99
glycine	Amino Acid	Glycine, Serine and Threonine Metabolism	-0.55 (-0.84, -0.25)	2.5e-04	4.7e-03	-0.24 (-0.54, 0.06)	0.12	0.62	-0.13 (-0.43, 0.18)	0.42	0.99
7-methylxanthine	Xenobiotics	Xanthine Metabolism	-1.8e-03 (-0.09, 0.08)	0.97	0.98	0.03 (-0.06, 0.12)	0.57	0.92	0.04 (-0.05, 0.13)	0.42	0.99
3-formylindole	Xenobiotics	Food Component/Plant	-0.03 (-0.27, 0.20)	0.77	0.90	0.07 (-0.17, 0.32)	0.55	0.92	0.10 (-0.15, 0.35)	0.42	0.99
5-oxoproline	Amino Acid	Glutathione Metabolism	-0.05 (-0.42, 0.33)	0.81	0.91	0.07 (-0.30, 0.44)	0.70	0.95	0.16 (-0.22, 0.54)	0.42	0.99
1-myristoyl-2-palmitoyl-GPC (14:0/16:0)	Lipid	Phosphatidylcholine (PC)	0.12 (-0.03, 0.27)	0.11	0.34	0.09 (-0.05, 0.24)	0.21	0.72	0.06 (-0.09, 0.21)	0.42	0.99
X - 17685	Uncharacterized molecules	Uncharacterized molecules	0.01 (-0.03, 0.05)	0.53	0.77	0.02 (-0.02, 0.06)	0.44	0.88	0.02 (-0.02, 0.06)	0.42	0.99
1-stearoyl-GPC (18:0)	Lipid	Lysophospholipid	-0.11 (-0.40, 0.17)	0.42	0.68	0.18 (-0.12, 0.47)	0.24	0.77	-0.14 (-0.49, 0.21)	0.42	0.99
myristoleate (14:1n5)	Lipid	Long Chain Monounsaturated Fatty Acid	0.03 (-0.09, 0.15)	0.63	0.83	0.02 (-0.10, 0.14)	0.78	0.96	0.05 (-0.07, 0.17)	0.42	0.99
X - 12100	Uncharacterized molecules	Uncharacterized molecules	0.04 (-0.21, 0.29)	0.76	0.89	0.09 (-0.17, 0.35)	0.48	0.90	0.11 (-0.16, 0.38)	0.42	0.99
aconitate [cis or trans]	Energy	TCA Cycle	0.38 (0.07, 0.69)	0.02	0.09	0.24 (-0.07, 0.56)	0.13	0.63	0.13 (-0.19, 0.45)	0.42	0.99
2,3-dihydroxy-5-methylthio-4-pentenoate (DMTPA)*	Amino Acid	Methionine, Cysteine, SAM and Taurine Metabolism	0.30 (-0.05, 0.65)	0.09	0.30	0.18 (-0.22, 0.58)	0.37	0.84	0.16 (-0.24, 0.56)	0.42	0.99
gamma-glutamylcitrulline*	Peptide	Gamma-glutamyl Amino Acid	-0.43 (-0.62, -0.24)	8.8e-06	4.1e-04	-0.24 (-0.45, -0.04)	0.02	0.33	-0.09 (-0.30, 0.12)	0.42	0.99
myristate (14:0)	Lipid	Long Chain Saturated Fatty Acid	0.09 (-0.06, 0.24)	0.25	0.50	0.05 (-0.10, 0.20)	0.53	0.91	0.06 (-0.09, 0.22)	0.42	0.99
3-(methylthio)acetaminophen sulfate*	Xenobiotics	Drug - Analgesics, Anesthetics	0.19 (-0.02, 0.40)	0.07	0.26	0.11 (-0.10, 0.32)	0.31	0.81	0.09 (-0.13, 0.30)	0.42	0.99
X - 13684	Uncharacterized molecules	Uncharacterized molecules	0.03 (-0.05, 0.11)	0.45	0.70	-0.01 (-0.09, 0.07)	0.74	0.95	-0.03 (-0.11, 0.05)	0.42	0.99
citalopram/escitalopram	Xenobiotics	Drug - Psychoactive	0.10 (-0.44, 0.64)	0.71	0.87	-0.09 (-0.63, 0.46)	0.76	0.95	-0.22 (-0.78, 0.33)	0.43	0.99
carotene diol (2)	Cofactors and Vitamins	Vitamin A Metabolism	-0.26 (-0.40, -0.13)	1.9e-04	3.8e-03	-0.08 (-0.23, 0.07)	0.31	0.81	-0.06 (-0.22, 0.09)	0.43	0.99
X - 11308	Uncharacterized molecules	Uncharacterized molecules	-0.02 (-0.16, 0.12)	0.79	0.90	-0.02 (-0.16, 0.12)	0.75	0.95	-0.06 (-0.20, 0.08)	0.43	0.99
X - 25523	Uncharacterized molecules	Uncharacterized molecules	-0.01 (-0.06, 0.04)	0.63	0.83	0.02 (-0.04, 0.07)	0.52	0.91	0.02 (-0.03, 0.07)	0.43	0.99
taurodeoxycholic acid 3-sulfate	Lipid	Secondary Bile Acid Metabolism	0.03 (-0.02, 0.08)	0.23	0.49	7.7e-03 (-0.04, 0.06)	0.76	0.95	0.02 (-0.03, 0.07)	0.44	0.99
X - 21740	Uncharacterized molecules	Uncharacterized molecules	1.4e-03 (-0.10, 0.11)	0.98	0.99	-0.03 (-0.14, 0.08)	0.57	0.93	-0.04 (-0.15, 0.07)	0.44	0.99
1,2-dilinoleoyl-GPC (18:2/18:2)	Lipid	Phosphatidylcholine (PC)	-0.25 (-0.43, -0.06)	8.3e-03	0.06	1.8e-03 (-0.20, 0.21)	0.99	0.99	0.09 (-0.14, 0.31)	0.44	0.99
androsterone glucuronide	Lipid	Androgenic Steroids	0.03 (-0.07, 0.12)	0.55	0.79	0.04 (-0.06, 0.13)	0.45	0.88	0.04 (-0.06, 0.13)	0.44	0.99
N2,N5-diacetylornithine	Amino Acid	Urea cycle; Arginine and Proline Metabolism	-0.03 (-0.14, 0.07)	0.55	0.79	0.03 (-0.07, 0.14)	0.53	0.91	0.04 (-0.06, 0.15)	0.44	0.99
X - 26108	Uncharacterized molecules	Uncharacterized molecules	0.12 (0.03, 0.22)	0.01	0.08	0.10 (2.8e-03, 0.20)	0.04	0.52	0.04 (-0.06, 0.14)	0.44	0.99
branched-chain, straight-chain, or cyclopropyl 10:1 fatty acid (1)*	Partially Characterized Molecules	Partially Characterized Molecules	-0.07 (-0.17, 0.03)	0.18	0.42	-0.03 (-0.13, 0.08)	0.62	0.94	0.04 (-0.07, 0.15)	0.44	0.99
N-methyltaurine	Amino Acid	Methionine, Cysteine, SAM and Taurine Metabolism	2.7e-03 (-0.04, 0.05)	0.91	0.96	0.02 (-0.03, 0.06)	0.43	0.86	0.02 (-0.03, 0.06)	0.44	0.99
glucuronide of C10H18O2 (8)*	Partially Characterized Molecules	Partially Characterized Molecules	-1.1e-03 (-0.05, 0.05)	0.97	0.98	-8.8e-03 (-0.06, 0.04)	0.75	0.95	-0.02 (-0.08, 0.03)	0.44	0.99
homostachydrine*	Xenobiotics	Food Component/Plant	0.01 (-0.09, 0.12)	0.79	0.90	0.05 (-0.06, 0.16)	0.41	0.86	0.04 (-0.07, 0.16)	0.44	0.99
3-bromo-5-chloro-2,6-dihydroxybenzoic acid*	Xenobiotics	Chemical	0.03 (-0.08, 0.15)	0.59	0.82	0.04 (-0.08, 0.16)	0.49	0.90	0.05 (-0.07, 0.17)	0.44	0.99
X - 22834	Uncharacterized molecules	Uncharacterized molecules	0.05 (1.6e-03, 0.10)	0.04	0.18	0.02 (-0.03, 0.07)	0.49	0.90	0.02 (-0.03, 0.07)	0.44	0.99
X - 12753	Uncharacterized molecules	Uncharacterized molecules	0.02 (-0.04, 0.07)	0.52	0.77	0.02 (-0.04, 0.07)	0.55	0.92	0.02 (-0.03, 0.08)	0.44	0.99
3-methoxycatechol sulfate (2)	Xenobiotics	Benzoate Metabolism	-1.0e-03 (-0.05, 0.05)	0.97	0.98	0.02 (-0.04, 0.07)	0.54	0.91	0.02 (-0.03, 0.08)	0.44	0.99
carboxyibuprofen	Xenobiotics	Drug - Analgesics, Anesthetics	-0.09 (-0.47, 0.28)	0.63	0.83	-0.14 (-0.52, 0.24)	0.47	0.89	-0.15 (-0.54, 0.24)	0.44	0.99
N-formylanthranilic acid	Amino Acid	Tryptophan Metabolism	0.01 (-0.12, 0.14)	0.86	0.94	0.06 (-0.06, 0.19)	0.33	0.83	0.05 (-0.08, 0.18)	0.44	0.99
X - 24352	Uncharacterized molecules	Uncharacterized molecules	0.04 (-0.01, 0.10)	0.13	0.37	0.02 (-0.04, 0.08)	0.46	0.89	0.02 (-0.04, 0.08)	0.44	0.99
X - 21834	Uncharacterized molecules	Uncharacterized molecules	0.02 (-0.04, 0.07)	0.55	0.79	0.02 (-0.03, 0.08)	0.42	0.86	0.02 (-0.03, 0.07)	0.45	0.99
glucuronide of piperine metabolite C17H21NO3 (4)*	Xenobiotics	Food Component/Plant	0.04 (-0.02, 0.09)	0.21	0.46	-0.01 (-0.07, 0.05)	0.72	0.95	-0.02 (-0.08, 0.03)	0.45	0.99
3-hydroxydodecanedioate*	Lipid	Fatty Acid, Dicarboxylate	0.02 (-0.04, 0.08)	0.42	0.68	0.03 (-0.03, 0.09)	0.37	0.84	0.02 (-0.04, 0.09)	0.45	0.99
gentisate	Amino Acid	Tyrosine Metabolism	6.9e-03 (-0.05, 0.06)	0.81	0.91	0.02 (-0.04, 0.07)	0.53	0.91	0.02 (-0.03, 0.08)	0.45	0.99
X - 24812	Uncharacterized molecules	Uncharacterized molecules	0.14 (0.04, 0.25)	7.6e-03	0.06	0.08 (-0.04, 0.19)	0.19	0.70	0.04 (-0.07, 0.16)	0.45	0.99
S-allylcysteine	Xenobiotics	Food Component/Plant	-4.5e-03 (-0.04, 0.03)	0.79	0.90	4.5e-03 (-0.03, 0.04)	0.79	0.96	0.01 (-0.02, 0.05)	0.45	0.99
hexadecanedioate (C16-DC)	Lipid	Fatty Acid, Dicarboxylate	0.05 (-0.08, 0.18)	0.48	0.73	0.04 (-0.09, 0.18)	0.53	0.91	0.05 (-0.08, 0.19)	0.45	0.99
3-hydroxymyristate	Lipid	Fatty Acid, Monohydroxy	0.07 (-0.07, 0.20)	0.32	0.58	0.06 (-0.07, 0.20)	0.36	0.83	0.05 (-0.09, 0.20)	0.45	0.99
hydroxy-CMPF*	Lipid	Fatty Acid, Dicarboxylate	-0.15 (-0.22, -0.09)	9.6e-06	4.3e-04	-0.06 (-0.13, 0.02)	0.12	0.62	-0.03 (-0.11, 0.05)	0.45	0.99
benzoate	Xenobiotics	Benzoate Metabolism	-0.11 (-0.24, 0.02)	0.11	0.33	-0.06 (-0.19, 0.07)	0.38	0.84	-0.05 (-0.19, 0.08)	0.45	0.99
1-palmitoyl-2-oleoyl-GPC (16:0/18:1)	Lipid	Phosphatidylcholine (PC)	0.79 (0.34, 1.23)	4.8e-04	7.9e-03	0.50 (0.05, 0.95)	0.03	0.45	0.19 (-0.31, 0.69)	0.45	0.99
4-hydroxycoumarin	Xenobiotics	Drug - Cardiovascular	-0.31 (-0.60, -0.02)	0.04	0.16	-0.14 (-0.43, 0.16)	0.36	0.83	-0.12 (-0.42, 0.19)	0.45	0.99
oleate/vaccenate (18:1)	Lipid	Long Chain Monounsaturated Fatty Acid	0.17 (5.0e-03, 0.34)	0.04	0.18	0.07 (-0.10, 0.25)	0.40	0.85	0.07 (-0.11, 0.24)	0.45	0.99
lignoceroyl sphingomyelin (d18:1/24:0)	Lipid	Sphingomyelins	-0.03 (-0.31, 0.25)	0.84	0.93	0.13 (-0.15, 0.41)	0.35	0.83	-0.14 (-0.49, 0.22)	0.45	0.99
3-methoxycatechol sulfate (1)	Xenobiotics	Benzoate Metabolism	3.1e-03 (-0.04, 0.04)	0.88	0.95	0.01 (-0.03, 0.06)	0.48	0.90	0.02 (-0.03, 0.06)	0.46	0.99
X - 21839	Uncharacterized molecules	Uncharacterized molecules	0.03 (-0.02, 0.08)	0.19	0.43	0.02 (-0.03, 0.07)	0.34	0.83	0.02 (-0.03, 0.07)	0.46	0.99
glycyrrhetinate	Xenobiotics	Food Component/Plant	-7.3e-03 (-0.05, 0.04)	0.76	0.89	-0.01 (-0.06, 0.04)	0.63	0.94	-0.02 (-0.07, 0.03)	0.46	0.99
N-acetylglutamate	Amino Acid	Glutamate Metabolism	0.29 (0.07, 0.50)	8.3e-03	0.06	0.13 (-0.08, 0.34)	0.22	0.75	0.08 (-0.14, 0.30)	0.46	0.99
oleoyl-arachidonoyl-glycerol (18:1/20:4) [2]*	Lipid	Diacylglycerol	0.22 (0.13, 0.31)	1.7e-06	1.3e-04	0.15 (0.06, 0.24)	1.1e-03	0.13	0.03 (-0.06, 0.12)	0.46	0.99
X - 13729	Uncharacterized molecules	Uncharacterized molecules	-4.6e-03 (-0.08, 0.07)	0.91	0.96	0.03 (-0.05, 0.11)	0.49	0.90	0.03 (-0.05, 0.11)	0.46	0.99
cortisone	Lipid	Corticosteroids	-0.12 (-0.33, 0.10)	0.28	0.53	-0.05 (-0.28, 0.18)	0.66	0.94	-0.09 (-0.32, 0.15)	0.46	0.99
beta-hydroxyisovalerate	Amino Acid	Leucine, Isoleucine and Valine Metabolism	0.19 (8.6e-03, 0.38)	0.04	0.17	0.13 (-0.06, 0.31)	0.17	0.69	0.07 (-0.12, 0.26)	0.47	0.99
2-O-methylascorbic acid	Cofactors and Vitamins	Ascorbate and Aldarate Metabolism	0.15 (-0.09, 0.39)	0.23	0.48	0.01 (-0.23, 0.26)	0.91	0.98	-0.09 (-0.34, 0.15)	0.47	0.99
alpha-hydroxyisovalerate	Amino Acid	Leucine, Isoleucine and Valine Metabolism	0.15 (0.03, 0.27)	0.02	0.09	0.09 (-0.03, 0.21)	0.14	0.64	0.05 (-0.08, 0.18)	0.47	0.99
desmethylnaproxen	Xenobiotics	Drug - Analgesics, Anesthetics	0.51 (-0.14, 1.16)	0.12	0.35	0.31 (-0.37, 0.98)	0.37	0.84	0.26 (-0.44, 0.95)	0.47	0.99
2-ketocaprylate	Amino Acid	Leucine, Isoleucine and Valine Metabolism	-0.08 (-0.21, 0.05)	0.24	0.50	-5.6e-03 (-0.14, 0.13)	0.93	0.99	0.05 (-0.08, 0.18)	0.47	0.99
X - 12007	Uncharacterized molecules	Uncharacterized molecules	0.01 (-0.04, 0.07)	0.63	0.83	0.02 (-0.04, 0.07)	0.60	0.93	0.02 (-0.04, 0.08)	0.47	0.99
X - 11858	Uncharacterized molecules	Uncharacterized molecules	-0.01 (-0.04, 0.02)	0.51	0.75	5.6e-03 (-0.03, 0.04)	0.72	0.95	0.01 (-0.02, 0.04)	0.47	0.99
palmitoyl dihydrosphingomyelin (d18:0/16:0)*	Lipid	Dihydrosphingomyelins	-0.04 (-0.33, 0.26)	0.81	0.91	0.20 (-0.09, 0.50)	0.18	0.70	0.13 (-0.23, 0.49)	0.47	0.99
X - 15245	Uncharacterized molecules	Uncharacterized molecules	0.02 (-0.01, 0.06)	0.19	0.43	-3.5e-04 (-0.03, 0.03)	0.98	0.99	-0.01 (-0.05, 0.02)	0.47	0.99
N-acetylthreonine	Amino Acid	Glycine, Serine and Threonine Metabolism	4.2e-03 (-0.28, 0.29)	0.98	0.99	0.06 (-0.26, 0.38)	0.71	0.95	0.12 (-0.21, 0.45)	0.47	0.99
N-stearoyl-sphinganine (d18:0/18:0)*	Lipid	Dihydroceramides	0.10 (0.04, 0.16)	8.2e-04	0.01	0.04 (-0.02, 0.10)	0.17	0.69	-0.02 (-0.09, 0.04)	0.47	0.99
X - 12026	Uncharacterized molecules	Uncharacterized molecules	-0.10 (-0.28, 0.08)	0.27	0.53	-0.08 (-0.27, 0.11)	0.42	0.86	-0.07 (-0.28, 0.13)	0.47	0.99
allantoin	Nucleotide	Purine Metabolism, (Hypo)Xanthine/Inosine containing	-0.30 (-0.64, 0.05)	0.09	0.30	-0.20 (-0.54, 0.15)	0.27	0.79	-0.13 (-0.48, 0.22)	0.48	0.99
X - 21815	Uncharacterized molecules	Uncharacterized molecules	-0.02 (-0.07, 0.03)	0.46	0.71	-0.01 (-0.06, 0.04)	0.60	0.93	-0.02 (-0.07, 0.03)	0.48	0.99
ectoine	Xenobiotics	Chemical	-7.0e-03 (-0.08, 0.06)	0.84	0.93	9.4e-03 (-0.06, 0.08)	0.79	0.96	0.03 (-0.04, 0.10)	0.48	0.99
methyl-4-hydroxybenzoate sulfate	Xenobiotics	Benzoate Metabolism	-0.02 (-0.05, 9.3e-03)	0.17	0.41	-0.01 (-0.04, 0.02)	0.51	0.91	-0.01 (-0.04, 0.02)	0.48	0.99
leucylglycine	Peptide	Dipeptide	-0.05 (-0.09, -6.0e-04)	0.05	0.19	-0.03 (-0.07, 0.02)	0.27	0.79	-0.02 (-0.06, 0.03)	0.48	0.99
N-(2-furoyl)glycine	Xenobiotics	Food Component/Plant	0.02 (-0.02, 0.07)	0.29	0.55	0.02 (-0.02, 0.06)	0.37	0.84	0.02 (-0.03, 0.06)	0.48	0.99
gamma-glutamylmethionine	Peptide	Gamma-glutamyl Amino Acid	-4.1e-03 (-0.31, 0.30)	0.98	0.99	0.04 (-0.27, 0.35)	0.78	0.96	0.11 (-0.20, 0.43)	0.48	0.99
indolelactate	Amino Acid	Tryptophan Metabolism	0.06 (-0.17, 0.29)	0.61	0.83	0.12 (-0.12, 0.35)	0.34	0.83	0.09 (-0.15, 0.32)	0.48	0.99
maleate	Lipid	Fatty Acid, Dicarboxylate	0.10 (0.04, 0.16)	1.1e-03	0.01	0.03 (-0.03, 0.09)	0.34	0.83	0.02 (-0.04, 0.08)	0.48	0.99
5alpha-androstan-3alpha,17beta-diol monosulfate (2)	Lipid	Androgenic Steroids	-0.04 (-0.10, 0.02)	0.18	0.42	-0.03 (-0.09, 0.02)	0.24	0.77	-0.02 (-0.08, 0.04)	0.48	0.99
3-hydroxylaurate	Lipid	Fatty Acid, Monohydroxy	0.04 (-0.08, 0.16)	0.55	0.79	0.05 (-0.07, 0.18)	0.39	0.85	0.05 (-0.08, 0.17)	0.48	0.99
orotate	Nucleotide	Pyrimidine Metabolism, Orotate containing	0.03 (-0.16, 0.22)	0.75	0.89	-2.3e-03 (-0.19, 0.19)	0.98	0.99	0.07 (-0.12, 0.25)	0.48	0.99
dodecanedioate (C12-DC)	Lipid	Fatty Acid, Dicarboxylate	-0.02 (-0.14, 0.10)	0.77	0.90	0.02 (-0.10, 0.14)	0.76	0.95	0.05 (-0.08, 0.17)	0.48	0.99
N-acetylglutamine	Amino Acid	Glutamate Metabolism	-0.02 (-0.16, 0.12)	0.81	0.91	-0.06 (-0.20, 0.09)	0.44	0.88	-0.05 (-0.19, 0.09)	0.48	0.99
sphingomyelin (d18:1/25:0, d19:0/24:1, d20:1/23:0, d19:1/24:0)*	Lipid	Sphingomyelins	-0.08 (-0.24, 0.08)	0.32	0.58	0.04 (-0.13, 0.21)	0.65	0.94	-0.06 (-0.24, 0.11)	0.48	0.99
ibuprofen	Xenobiotics	Drug - Analgesics, Anesthetics	0.14 (-0.27, 0.56)	0.50	0.75	0.12 (-0.30, 0.54)	0.58	0.93	0.15 (-0.28, 0.58)	0.48	0.99
alpha-ketobutyrate	Amino Acid	Methionine, Cysteine, SAM and Taurine Metabolism	0.13 (-0.03, 0.30)	0.10	0.32	0.01 (-0.15, 0.18)	0.88	0.98	-0.06 (-0.23, 0.11)	0.48	0.99
hexadecadienoate (16:2n6)	Lipid	Long Chain Polyunsaturated Fatty Acid (n3 and n6)	0.07 (-0.06, 0.21)	0.30	0.55	0.05 (-0.09, 0.19)	0.50	0.91	0.05 (-0.09, 0.19)	0.49	0.99
dodecenedioate (C12:1-DC)*	Lipid	Fatty Acid, Dicarboxylate	-5.1e-03 (-0.09, 0.08)	0.91	0.96	0.02 (-0.07, 0.11)	0.64	0.94	0.03 (-0.06, 0.12)	0.49	0.99
cortisol	Lipid	Corticosteroids	-0.04 (-0.22, 0.13)	0.63	0.83	-7.0e-03 (-0.18, 0.17)	0.94	0.99	-0.06 (-0.24, 0.12)	0.49	0.99
theobromine	Xenobiotics	Xanthine Metabolism	5.5e-03 (-0.07, 0.08)	0.89	0.95	0.02 (-0.07, 0.10)	0.71	0.95	0.03 (-0.05, 0.11)	0.49	0.99
X - 17690	Uncharacterized molecules	Uncharacterized molecules	2.4e-03 (-0.04, 0.04)	0.90	0.96	9.0e-03 (-0.03, 0.05)	0.66	0.94	0.01 (-0.03, 0.05)	0.49	0.99
X - 15674	Uncharacterized molecules	Uncharacterized molecules	-0.05 (-0.13, 0.02)	0.17	0.41	-0.03 (-0.10, 0.05)	0.50	0.91	-0.03 (-0.10, 0.05)	0.49	0.99
N1-methylinosine	Nucleotide	Purine Metabolism, (Hypo)Xanthine/Inosine containing	-0.02 (-0.11, 0.06)	0.60	0.83	-0.04 (-0.13, 0.05)	0.40	0.85	-0.03 (-0.12, 0.06)	0.49	0.99
bilirubin (E,Z or Z,E)*	Cofactors and Vitamins	Hemoglobin and Porphyrin Metabolism	-0.22 (-0.35, -0.09)	1.1e-03	0.01	-0.11 (-0.25, 0.02)	0.10	0.60	-0.05 (-0.19, 0.09)	0.49	0.99
X - 22509	Uncharacterized molecules	Uncharacterized molecules	-0.03 (-0.08, 0.01)	0.18	0.42	0.01 (-0.04, 0.06)	0.61	0.93	0.02 (-0.03, 0.07)	0.49	0.99
trans-3,4-methyleneheptanoate	Xenobiotics	Food Component/Plant	7.0e-03 (-0.03, 0.05)	0.73	0.88	8.6e-03 (-0.03, 0.05)	0.68	0.95	0.01 (-0.03, 0.06)	0.50	0.99
X - 12126	Uncharacterized molecules	Uncharacterized molecules	1.2e-03 (-0.04, 0.04)	0.95	0.98	0.02 (-0.02, 0.06)	0.40	0.85	0.01 (-0.03, 0.06)	0.50	0.99
5alpha-androstan-3beta,17beta-diol monosulfate (2)	Lipid	Androgenic Steroids	5.8e-03 (-0.06, 0.08)	0.87	0.94	-0.01 (-0.08, 0.06)	0.72	0.95	-0.02 (-0.10, 0.05)	0.50	0.99
1,3-dimethylurate	Xenobiotics	Xanthine Metabolism	-0.02 (-0.09, 0.05)	0.62	0.83	-0.02 (-0.09, 0.05)	0.50	0.91	-0.02 (-0.10, 0.05)	0.50	0.99
isobutyrylcarnitine (C4)	Amino Acid	Leucine, Isoleucine and Valine Metabolism	-0.02 (-0.13, 0.09)	0.70	0.87	0.05 (-0.07, 0.16)	0.42	0.86	0.04 (-0.07, 0.15)	0.50	0.99
X - 16124	Uncharacterized molecules	Uncharacterized molecules	3.9e-03 (-0.02, 0.03)	0.72	0.88	6.1e-03 (-0.02, 0.03)	0.58	0.93	7.6e-03 (-0.01, 0.03)	0.50	0.99
X - 18779	Uncharacterized molecules	Uncharacterized molecules	-0.02 (-0.22, 0.17)	0.82	0.92	-0.05 (-0.25, 0.14)	0.58	0.93	-0.07 (-0.27, 0.13)	0.50	0.99
1-palmitoleoylglycerol (16:1)*	Lipid	Monoacylglycerol	0.09 (0.03, 0.14)	2.1e-03	0.02	0.04 (-0.01, 0.10)	0.15	0.65	-0.02 (-0.08, 0.04)	0.51	0.99
trimethylamine N-oxide	Lipid	Phospholipid Metabolism	-0.04 (-0.14, 0.07)	0.51	0.75	-0.03 (-0.14, 0.07)	0.52	0.91	-0.04 (-0.15, 0.07)	0.51	0.99
2-butenoylglycine	Lipid	Fatty Acid Metabolism (Acyl Glycine)	-0.05 (-0.11, 0.01)	0.12	0.35	-0.03 (-0.09, 0.03)	0.36	0.83	-0.02 (-0.08, 0.04)	0.51	0.99
ascorbic acid 3-sulfate*	Cofactors and Vitamins	Ascorbate and Aldarate Metabolism	-0.10 (-0.24, 0.05)	0.18	0.42	-0.03 (-0.17, 0.11)	0.65	0.94	-0.05 (-0.19, 0.10)	0.51	0.99
X - 21339	Uncharacterized molecules	Uncharacterized molecules	-5.6e-03 (-0.11, 0.10)	0.92	0.96	-0.02 (-0.13, 0.08)	0.66	0.94	-0.04 (-0.14, 0.07)	0.51	0.99
eicosenoylcarnitine (C20:1)*	Lipid	Fatty Acid Metabolism (Acyl Carnitine, Monounsaturated)	-0.16 (-0.34, 0.02)	0.08	0.27	-0.05 (-0.23, 0.14)	0.63	0.94	-0.07 (-0.26, 0.13)	0.51	0.99
desmethylcitalopram*	Xenobiotics	Drug - Psychoactive	0.14 (-0.40, 0.69)	0.60	0.83	-0.05 (-0.60, 0.50)	0.86	0.98	-0.19 (-0.74, 0.37)	0.51	0.99
2-methylserine	Amino Acid	Glycine, Serine and Threonine Metabolism	0.01 (-0.06, 0.08)	0.74	0.88	0.03 (-0.04, 0.10)	0.45	0.88	0.02 (-0.05, 0.10)	0.51	0.99
tiglylcarnitine (C5:1-DC)	Amino Acid	Leucine, Isoleucine and Valine Metabolism	-0.07 (-0.18, 0.05)	0.28	0.54	-0.04 (-0.16, 0.08)	0.53	0.91	-0.04 (-0.16, 0.08)	0.51	0.99
X - 17653	Uncharacterized molecules	Uncharacterized molecules	-0.06 (-0.18, 0.06)	0.33	0.58	-0.05 (-0.17, 0.07)	0.46	0.89	-0.04 (-0.16, 0.08)	0.51	0.99
X - 23655	Uncharacterized molecules	Uncharacterized molecules	0.02 (-0.03, 0.07)	0.42	0.68	0.03 (-0.03, 0.08)	0.30	0.81	0.02 (-0.04, 0.07)	0.51	0.99
X - 21607	Uncharacterized molecules	Uncharacterized molecules	-0.07 (-0.17, 0.04)	0.20	0.45	-0.04 (-0.15, 0.06)	0.43	0.86	-0.04 (-0.15, 0.07)	0.51	0.99
biliverdin	Cofactors and Vitamins	Hemoglobin and Porphyrin Metabolism	-0.16 (-0.30, -0.02)	0.03	0.14	-0.11 (-0.25, 0.04)	0.15	0.65	-0.05 (-0.20, 0.10)	0.51	0.99
sphingomyelin (d18:2/23:0, d18:1/23:1, d17:1/24:1)*	Lipid	Sphingomyelins	-0.32 (-0.57, -0.07)	0.01	0.08	0.03 (-0.23, 0.30)	0.80	0.96	-0.11 (-0.44, 0.22)	0.51	0.99
carnitine	Lipid	Carnitine Metabolism	0.15 (-0.16, 0.47)	0.34	0.59	-0.02 (-0.34, 0.29)	0.89	0.98	-0.11 (-0.43, 0.21)	0.51	0.99
X - 12906	Uncharacterized molecules	Uncharacterized molecules	-0.02 (-0.12, 0.07)	0.62	0.83	0.03 (-0.08, 0.13)	0.62	0.94	0.03 (-0.07, 0.14)	0.52	0.99
5alpha-pregnan-3beta,20alpha-diol monosulfate (2)	Lipid	Progestin Steroids	-0.10 (-0.18, -0.01)	0.02	0.11	-0.05 (-0.13, 0.03)	0.22	0.75	-0.03 (-0.12, 0.06)	0.52	0.99
thyroxine	Amino Acid	Tyrosine Metabolism	0.02 (-0.28, 0.31)	0.92	0.96	-0.12 (-0.42, 0.17)	0.42	0.86	-0.10 (-0.40, 0.20)	0.52	0.99
valine	Amino Acid	Leucine, Isoleucine and Valine Metabolism	0.54 (0.20, 0.89)	2.1e-03	0.02	0.33 (-0.02, 0.69)	0.07	0.58	0.12 (-0.25, 0.49)	0.52	0.99
gamma-glutamylisoleucine*	Peptide	Gamma-glutamyl Amino Acid	0.50 (0.26, 0.73)	2.9e-05	1.0e-03	0.28 (0.03, 0.54)	0.03	0.45	0.09 (-0.18, 0.36)	0.52	0.99
N-acetyltyrosine	Amino Acid	Tyrosine Metabolism	0.11 (-0.05, 0.27)	0.16	0.41	0.03 (-0.13, 0.20)	0.70	0.95	0.06 (-0.11, 0.22)	0.52	0.99
2-naphthol sulfate	Xenobiotics	Chemical	0.03 (-0.03, 0.10)	0.33	0.58	-0.03 (-0.10, 0.05)	0.48	0.90	-0.02 (-0.10, 0.05)	0.52	0.99
N-palmitoyl-sphingadienine (d18:2/16:0)*	Lipid	Ceramides	-6.6e-03 (-0.14, 0.12)	0.92	0.96	0.03 (-0.10, 0.17)	0.63	0.94	-0.04 (-0.18, 0.09)	0.52	0.99
gamma-glutamylglycine	Peptide	Gamma-glutamyl Amino Acid	-0.36 (-0.60, -0.13)	2.7e-03	0.03	-0.16 (-0.41, 0.08)	0.19	0.71	-0.08 (-0.33, 0.17)	0.52	0.99
adrenate (22:4n6)	Lipid	Long Chain Polyunsaturated Fatty Acid (n3 and n6)	0.20 (0.08, 0.33)	1.6e-03	0.02	0.09 (-0.04, 0.23)	0.17	0.69	0.05 (-0.09, 0.19)	0.52	0.99
N6-carboxymethyllysine	Carbohydrate	Advanced Glycation End-product	0.02 (-0.04, 0.07)	0.49	0.73	0.02 (-0.03, 0.08)	0.47	0.89	0.02 (-0.04, 0.07)	0.52	0.99
X - 25265	Uncharacterized molecules	Uncharacterized molecules	-0.04 (-0.15, 0.06)	0.41	0.67	-0.04 (-0.15, 0.06)	0.44	0.87	-0.03 (-0.14, 0.07)	0.52	0.99
X - 16935	Uncharacterized molecules	Uncharacterized molecules	0.06 (-6.0e-03, 0.12)	0.08	0.26	0.03 (-0.03, 0.09)	0.33	0.83	0.02 (-0.04, 0.09)	0.52	0.99
X - 25371	Uncharacterized molecules	Uncharacterized molecules	0.13 (-0.06, 0.32)	0.19	0.43	0.10 (-0.10, 0.31)	0.31	0.82	0.07 (-0.14, 0.28)	0.52	0.99
citalopram propionate*	Xenobiotics	Drug - Psychoactive	0.14 (-0.40, 0.67)	0.61	0.83	-0.05 (-0.59, 0.50)	0.86	0.98	-0.18 (-0.73, 0.37)	0.53	0.99
phenylacetylcarnitine	Peptide	Acetylated Peptides	0.03 (-0.03, 0.08)	0.40	0.66	0.03 (-0.03, 0.09)	0.31	0.81	0.02 (-0.04, 0.08)	0.53	0.99
X - 17325	Uncharacterized molecules	Uncharacterized molecules	-0.03 (-0.07, 0.02)	0.28	0.54	-7.3e-03 (-0.05, 0.04)	0.76	0.95	-0.02 (-0.06, 0.03)	0.53	0.99
sphinganine	Lipid	Sphingolipid Synthesis	0.06 (-0.05, 0.17)	0.25	0.51	8.7e-03 (-0.10, 0.12)	0.87	0.98	-0.03 (-0.14, 0.07)	0.53	0.99
1-(1-enyl-stearoyl)-2-arachidonoyl-GPE (P-18:0/20:4)*	Lipid	Plasmalogen	0.05 (-0.14, 0.25)	0.60	0.83	0.04 (-0.16, 0.24)	0.69	0.95	-0.07 (-0.29, 0.15)	0.53	0.99
glycochenodeoxycholate	Lipid	Primary Bile Acid Metabolism	0.04 (-0.02, 0.11)	0.17	0.42	0.02 (-0.05, 0.08)	0.60	0.93	0.02 (-0.04, 0.09)	0.54	0.99
cis-3,4-methyleneheptanoylcarnitine	Lipid	Fatty Acid Metabolism (Acyl Carnitine, Medium Chain)	0.14 (0.01, 0.26)	0.03	0.15	0.07 (-0.06, 0.19)	0.31	0.81	0.04 (-0.09, 0.17)	0.54	0.99
X - 21442	Uncharacterized molecules	Uncharacterized molecules	-0.02 (-0.06, 0.01)	0.24	0.50	-0.01 (-0.05, 0.03)	0.58	0.93	-0.01 (-0.05, 0.03)	0.54	0.99
2S,3R-dihydroxybutyrate	Lipid	Fatty Acid, Dihydroxy	-0.06 (-0.22, 0.10)	0.44	0.70	-0.04 (-0.20, 0.12)	0.64	0.94	-0.05 (-0.22, 0.11)	0.54	0.99
X - 17323	Uncharacterized molecules	Uncharacterized molecules	0.02 (-0.07, 0.12)	0.62	0.83	-4.6e-03 (-0.10, 0.09)	0.92	0.99	-0.03 (-0.13, 0.07)	0.54	0.99
1-oleoyl-GPI (18:1)	Lipid	Lysophospholipid	0.08 (-0.05, 0.22)	0.22	0.46	0.06 (-0.07, 0.20)	0.35	0.83	0.05 (-0.10, 0.19)	0.54	0.99
glutarate (C5-DC)	Lipid	Fatty Acid, Dicarboxylate	-0.03 (-0.10, 0.05)	0.49	0.74	-0.04 (-0.11, 0.04)	0.35	0.83	-0.02 (-0.10, 0.05)	0.54	0.99
X - 12104	Uncharacterized molecules	Uncharacterized molecules	0.11 (-0.10, 0.32)	0.32	0.57	0.09 (-0.14, 0.32)	0.43	0.86	0.07 (-0.16, 0.31)	0.54	0.99
X - 13658	Uncharacterized molecules	Uncharacterized molecules	-6.7e-03 (-0.04, 0.03)	0.70	0.87	-0.02 (-0.05, 0.02)	0.37	0.84	-0.01 (-0.04, 0.02)	0.54	0.99
N-lactoyl leucine	Amino Acid	Leucine, Isoleucine and Valine Metabolism	0.26 (0.13, 0.39)	1.3e-04	3.0e-03	0.15 (0.01, 0.28)	0.03	0.45	0.04 (-0.10, 0.18)	0.54	0.99
1-(1-enyl-palmitoyl)-2-arachidonoyl-GPC (P-16:0/20:4)*	Lipid	Plasmalogen	-0.17 (-0.42, 0.07)	0.17	0.41	-0.10 (-0.35, 0.14)	0.41	0.86	-0.08 (-0.35, 0.18)	0.54	0.99
xylose	Carbohydrate	Pentose Metabolism	-8.7e-03 (-0.06, 0.05)	0.76	0.89	-0.02 (-0.07, 0.04)	0.59	0.93	-0.02 (-0.07, 0.04)	0.54	0.99
2'-O-methylcytidine	Nucleotide	Pyrimidine Metabolism, Cytidine containing	-0.09 (-0.21, 0.03)	0.14	0.39	-0.04 (-0.17, 0.08)	0.52	0.91	-0.04 (-0.18, 0.09)	0.55	0.99
sphingomyelin (d18:1/17:0, d17:1/18:0, d19:1/16:0)	Lipid	Sphingomyelins	-0.24 (-0.52, 0.04)	0.10	0.31	0.09 (-0.20, 0.38)	0.55	0.92	-0.10 (-0.42, 0.22)	0.55	0.99
X - 25957	Uncharacterized molecules	Uncharacterized molecules	-0.07 (-0.17, 0.03)	0.16	0.40	-0.05 (-0.15, 0.05)	0.31	0.81	-0.03 (-0.14, 0.07)	0.55	0.99
(2,4 or 2,5)-dimethylphenol sulfate	Xenobiotics	Food Component/Plant	0.05 (0.01, 0.08)	8.0e-03	0.06	0.02 (-0.02, 0.06)	0.30	0.81	0.01 (-0.03, 0.05)	0.55	0.99
2-acetamidophenol sulfate	Xenobiotics	Food Component/Plant	-0.03 (-0.07, 0.01)	0.18	0.42	6.1e-03 (-0.04, 0.05)	0.79	0.96	0.01 (-0.03, 0.06)	0.55	0.99
N-acetylarginine	Amino Acid	Urea cycle; Arginine and Proline Metabolism	-0.03 (-0.20, 0.15)	0.76	0.89	-0.06 (-0.24, 0.11)	0.49	0.90	-0.05 (-0.23, 0.12)	0.55	0.99
X - 24473	Uncharacterized molecules	Uncharacterized molecules	-0.02 (-0.06, 0.03)	0.51	0.75	-5.0e-04 (-0.05, 0.05)	0.98	0.99	0.01 (-0.03, 0.06)	0.55	0.99
tigloylglycine	Amino Acid	Leucine, Isoleucine and Valine Metabolism	-0.03 (-0.07, 6.4e-03)	0.11	0.33	3.9e-03 (-0.03, 0.04)	0.84	0.97	0.01 (-0.03, 0.05)	0.55	0.99
X - 21752	Uncharacterized molecules	Uncharacterized molecules	-0.06 (-0.09, -0.02)	1.2e-03	0.01	-0.02 (-0.06, 0.02)	0.29	0.80	-0.01 (-0.05, 0.03)	0.55	0.99
X - 24588	Uncharacterized molecules	Uncharacterized molecules	0.21 (0.02, 0.41)	0.03	0.15	0.06 (-0.14, 0.26)	0.56	0.92	0.06 (-0.14, 0.27)	0.55	0.99
gamma-tocopherol/beta-tocopherol	Cofactors and Vitamins	Tocopherol Metabolism	0.25 (0.07, 0.43)	5.9e-03	0.05	0.18 (4.9e-04, 0.36)	0.05	0.52	0.05 (-0.13, 0.23)	0.55	0.99
X - 25810	Uncharacterized molecules	Uncharacterized molecules	-0.05 (-0.19, 0.08)	0.44	0.70	-0.02 (-0.16, 0.12)	0.76	0.95	-0.04 (-0.19, 0.10)	0.55	0.99
citramalate	Amino Acid	Glutamate Metabolism	0.04 (-0.06, 0.15)	0.44	0.70	-2.3e-03 (-0.11, 0.10)	0.97	0.99	-0.03 (-0.14, 0.07)	0.55	0.99
1-methylurate	Xenobiotics	Xanthine Metabolism	-4.8e-03 (-0.08, 0.07)	0.90	0.96	0.01 (-0.07, 0.09)	0.79	0.96	0.02 (-0.06, 0.11)	0.55	0.99
margaroylcarnitine (C17)*	Lipid	Fatty Acid Metabolism (Acyl Carnitine, Long Chain Saturated)	-0.07 (-0.23, 0.08)	0.35	0.60	0.01 (-0.15, 0.17)	0.87	0.98	-0.05 (-0.22, 0.12)	0.56	0.99
dimethylglycine	Amino Acid	Glycine, Serine and Threonine Metabolism	0.17 (-0.06, 0.40)	0.15	0.40	0.10 (-0.14, 0.33)	0.42	0.86	0.07 (-0.17, 0.31)	0.56	0.99
X - 12812	Uncharacterized molecules	Uncharacterized molecules	6.9e-03 (-0.04, 0.06)	0.79	0.90	0.02 (-0.03, 0.07)	0.42	0.86	0.02 (-0.04, 0.07)	0.56	0.99
beta-hydroxyisovaleroylcarnitine	Amino Acid	Leucine, Isoleucine and Valine Metabolism	0.09 (-0.13, 0.31)	0.42	0.68	0.11 (-0.12, 0.33)	0.35	0.83	0.07 (-0.16, 0.30)	0.56	0.99
X - 24795	Uncharacterized molecules	Uncharacterized molecules	-2.5e-03 (-0.05, 0.04)	0.91	0.96	0.02 (-0.03, 0.06)	0.53	0.91	0.01 (-0.03, 0.06)	0.56	0.99
linoleoylcarnitine (C18:2)*	Lipid	Fatty Acid Metabolism (Acyl Carnitine, Polyunsaturated)	-0.12 (-0.35, 0.11)	0.32	0.57	0.02 (-0.22, 0.26)	0.87	0.98	0.07 (-0.17, 0.31)	0.56	0.99
glutamate	Amino Acid	Glutamate Metabolism	0.31 (0.15, 0.46)	9.2e-05	2.3e-03	0.08 (-0.09, 0.26)	0.34	0.83	-0.05 (-0.23, 0.13)	0.56	0.99
3-hydroxyoleoylcarnitine	Lipid	Fatty Acid Metabolism (Acyl Carnitine, Hydroxy)	0.05 (-0.05, 0.15)	0.33	0.58	0.05 (-0.05, 0.15)	0.32	0.83	0.03 (-0.07, 0.13)	0.56	0.99
citraconate/glutaconate	Energy	TCA Cycle	0.04 (-0.03, 0.10)	0.26	0.53	0.03 (-0.03, 0.09)	0.36	0.83	0.02 (-0.04, 0.08)	0.56	0.99
pregnenetriol disulfate*	Lipid	Pregnenolone Steroids	0.05 (-0.05, 0.15)	0.29	0.55	-0.01 (-0.11, 0.09)	0.82	0.97	0.03 (-0.07, 0.13)	0.56	0.99
pimeloylcarnitine/3-methyladipoylcarnitine (C7-DC)	Lipid	Fatty Acid Metabolism (Acyl Carnitine, Dicarboxylate)	-0.11 (-0.22, -5.2e-03)	0.04	0.17	-1.9e-03 (-0.11, 0.11)	0.97	0.99	0.03 (-0.08, 0.15)	0.56	0.99
3-ureidopropionate	Nucleotide	Pyrimidine Metabolism, Uracil containing	0.02 (-0.15, 0.19)	0.79	0.90	0.01 (-0.16, 0.18)	0.89	0.98	0.05 (-0.12, 0.23)	0.56	0.99
4-hydroxy-2-oxoglutaric acid	Lipid	Fatty Acid, Dicarboxylate	-0.04 (-0.11, 0.03)	0.24	0.50	-0.03 (-0.10, 0.04)	0.36	0.83	-0.02 (-0.09, 0.05)	0.56	0.99
cortolone glucuronide (1)	Lipid	Corticosteroids	0.14 (-0.03, 0.31)	0.11	0.33	-0.02 (-0.19, 0.14)	0.80	0.96	-0.05 (-0.22, 0.12)	0.56	0.99
X - 18899	Uncharacterized molecules	Uncharacterized molecules	-0.02 (-0.09, 0.05)	0.59	0.82	6.4e-03 (-0.06, 0.08)	0.85	0.98	0.02 (-0.05, 0.09)	0.56	0.99
4-acetaminophen sulfate	Xenobiotics	Drug - Analgesics, Anesthetics	-0.03 (-0.23, 0.16)	0.74	0.88	-0.06 (-0.25, 0.14)	0.58	0.93	-0.06 (-0.26, 0.14)	0.56	0.99
levulinoylcarnitine	Xenobiotics	Food Component/Plant	0.05 (-0.01, 0.10)	0.12	0.35	0.03 (-0.03, 0.09)	0.31	0.81	0.02 (-0.04, 0.08)	0.56	0.99
phosphoethanolamine	Lipid	Phospholipid Metabolism	-0.06 (-0.19, 0.07)	0.39	0.64	-0.03 (-0.17, 0.10)	0.63	0.94	-0.04 (-0.17, 0.10)	0.56	0.99
4-methoxyphenol sulfate	Amino Acid	Tyrosine Metabolism	-0.06 (-0.10, -8.9e-03)	0.02	0.11	-0.02 (-0.07, 0.03)	0.37	0.84	-0.02 (-0.07, 0.04)	0.57	0.99
X - 17438	Uncharacterized molecules	Uncharacterized molecules	1.2e-03 (-0.06, 0.06)	0.97	0.98	0.02 (-0.05, 0.08)	0.61	0.94	0.02 (-0.04, 0.08)	0.57	0.99
cholesterol	Lipid	Sterol	0.29 (-0.02, 0.61)	0.07	0.24	0.45 (0.13, 0.77)	5.7e-03	0.28	0.16 (-0.39, 0.71)	0.57	0.99
1-(1-enyl-palmitoyl)-2-linoleoyl-GPC (P-16:0/18:2)*	Lipid	Plasmalogen	-0.61 (-0.82, -0.40)	1.4e-08	3.3e-06	-0.30 (-0.53, -0.06)	0.01	0.33	-0.08 (-0.37, 0.20)	0.57	0.99
X - 11478	Uncharacterized molecules	Uncharacterized molecules	0.05 (-0.04, 0.14)	0.27	0.53	0.02 (-0.07, 0.10)	0.71	0.95	0.03 (-0.06, 0.12)	0.57	0.99
X - 21383	Uncharacterized molecules	Uncharacterized molecules	0.02 (-0.08, 0.13)	0.68	0.86	-0.02 (-0.13, 0.09)	0.69	0.95	-0.03 (-0.14, 0.08)	0.57	0.99
inosine	Nucleotide	Purine Metabolism, (Hypo)Xanthine/Inosine containing	0.05 (-0.05, 0.15)	0.34	0.59	0.02 (-0.07, 0.12)	0.62	0.94	0.03 (-0.07, 0.13)	0.57	0.99
hexadecenedioate (C16:1-DC)*	Lipid	Fatty Acid, Dicarboxylate	0.03 (-0.10, 0.16)	0.66	0.84	0.02 (-0.11, 0.15)	0.76	0.95	0.04 (-0.09, 0.17)	0.57	0.99
dihomo-linoleoylcarnitine (C20:2)*	Lipid	Fatty Acid Metabolism (Acyl Carnitine, Polyunsaturated)	-0.07 (-0.20, 0.07)	0.32	0.57	-0.04 (-0.17, 0.10)	0.60	0.93	-0.04 (-0.18, 0.10)	0.57	0.99
cysteinylglycine disulfide*	Amino Acid	Glutathione Metabolism	0.21 (-0.17, 0.60)	0.28	0.54	0.03 (-0.37, 0.43)	0.88	0.98	-0.12 (-0.52, 0.29)	0.57	0.99
N-palmitoyl-sphingosine (d18:1/16:0)	Lipid	Ceramides	0.34 (0.05, 0.63)	0.02	0.11	0.34 (0.05, 0.63)	0.02	0.38	-0.11 (-0.48, 0.26)	0.57	0.99
1-palmitoyl-GPE (16:0)	Lipid	Lysophospholipid	-0.05 (-0.28, 0.18)	0.65	0.84	0.11 (-0.13, 0.34)	0.38	0.84	-0.07 (-0.32, 0.18)	0.57	0.99
creatinine	Amino Acid	Creatine Metabolism	-0.62 (-1.24, -3.4e-03)	0.05	0.19	0.32 (-0.79, 1.44)	0.57	0.92	0.32 (-0.81, 1.46)	0.58	0.99
X - 17354	Uncharacterized molecules	Uncharacterized molecules	-0.04 (-0.09, 5.1e-03)	0.08	0.27	6.0e-03 (-0.04, 0.06)	0.82	0.97	0.01 (-0.04, 0.07)	0.58	0.99
1-stearoyl-2-oleoyl-GPI (18:0/18:1)*	Lipid	Phosphatidylinositol (PI)	8.5e-03 (-0.10, 0.12)	0.88	0.95	0.03 (-0.08, 0.14)	0.63	0.94	0.03 (-0.08, 0.15)	0.58	0.99
bilirubin (Z,Z)	Cofactors and Vitamins	Hemoglobin and Porphyrin Metabolism	-0.27 (-0.44, -0.10)	2.0e-03	0.02	-0.13 (-0.31, 0.04)	0.14	0.64	-0.05 (-0.24, 0.13)	0.58	0.99
oleoyl ethanolamide	Lipid	Endocannabinoid	0.09 (-0.10, 0.27)	0.35	0.61	0.02 (-0.17, 0.20)	0.85	0.98	0.05 (-0.14, 0.24)	0.58	0.99
X - 11880	Uncharacterized molecules	Uncharacterized molecules	2.0e-03 (-0.10, 0.11)	0.97	0.98	-0.02 (-0.13, 0.09)	0.70	0.95	-0.03 (-0.14, 0.08)	0.59	0.99
X - 24494	Uncharacterized molecules	Uncharacterized molecules	-0.04 (-0.12, 0.04)	0.31	0.56	-0.03 (-0.11, 0.05)	0.52	0.91	-0.02 (-0.10, 0.06)	0.59	0.99
N-alpha-acetylornithine	Amino Acid	Urea cycle; Arginine and Proline Metabolism	0.01 (-0.08, 0.10)	0.81	0.91	0.03 (-0.07, 0.12)	0.59	0.93	0.03 (-0.07, 0.12)	0.59	0.99
2-methoxyresorcinol sulfate	Xenobiotics	Chemical	-0.01 (-0.06, 0.03)	0.61	0.83	-0.01 (-0.06, 0.03)	0.59	0.93	-0.01 (-0.06, 0.03)	0.59	0.99
branched-chain, straight-chain, or cyclopropyl 12:1 fatty acid*	Partially Characterized Molecules	Partially Characterized Molecules	0.02 (-0.09, 0.13)	0.74	0.88	0.04 (-0.08, 0.15)	0.54	0.92	0.03 (-0.09, 0.15)	0.59	0.99
uracil	Nucleotide	Pyrimidine Metabolism, Uracil containing	-0.08 (-0.20, 0.05)	0.22	0.47	-0.05 (-0.17, 0.07)	0.43	0.86	-0.03 (-0.16, 0.09)	0.59	0.99
10-nonadecenoate (19:1n9)	Lipid	Long Chain Monounsaturated Fatty Acid	0.09 (-0.05, 0.23)	0.19	0.43	0.04 (-0.11, 0.18)	0.63	0.94	0.04 (-0.11, 0.19)	0.59	0.99
3-hydroxyhexanoate	Lipid	Fatty Acid, Monohydroxy	4.1e-03 (-0.15, 0.16)	0.96	0.98	0.03 (-0.13, 0.18)	0.73	0.95	0.04 (-0.12, 0.20)	0.60	0.99
3-hydroxysebacate	Lipid	Fatty Acid, Monohydroxy	0.03 (-0.03, 0.09)	0.32	0.57	0.03 (-0.03, 0.09)	0.35	0.83	0.02 (-0.05, 0.08)	0.60	0.99
phenol sulfate	Amino Acid	Tyrosine Metabolism	0.07 (-0.03, 0.17)	0.16	0.41	0.04 (-0.06, 0.14)	0.43	0.86	0.03 (-0.07, 0.12)	0.60	0.99
X - 12851	Uncharacterized molecules	Uncharacterized molecules	7.1e-03 (-0.03, 0.04)	0.71	0.87	5.3e-03 (-0.03, 0.04)	0.79	0.96	0.01 (-0.03, 0.05)	0.60	0.99
1-stearoyl-GPG (18:0)	Lipid	Lysophospholipid	0.16 (0.05, 0.27)	4.3e-03	0.04	0.10 (-3.8e-03, 0.21)	0.06	0.54	0.03 (-0.08, 0.14)	0.60	0.99
3,5-dichloro-2,6-dihydroxybenzoic acid	Xenobiotics	Chemical	0.07 (-0.09, 0.22)	0.39	0.65	0.05 (-0.11, 0.21)	0.56	0.92	0.04 (-0.11, 0.20)	0.60	0.99
X - 12729	Uncharacterized molecules	Uncharacterized molecules	-8.7e-03 (-0.06, 0.04)	0.75	0.89	0.01 (-0.04, 0.07)	0.69	0.95	0.01 (-0.04, 0.07)	0.60	0.99
N1-Methyl-2-pyridone-5-carboxamide	Cofactors and Vitamins	Nicotinate and Nicotinamide Metabolism	-0.03 (-0.17, 0.11)	0.67	0.85	-0.05 (-0.19, 0.10)	0.51	0.91	-0.04 (-0.19, 0.11)	0.60	0.99
cis-4-decenoylcarnitine (C10:1)	Lipid	Fatty Acid Metabolism (Acyl Carnitine, Monounsaturated)	-0.10 (-0.24, 0.05)	0.19	0.43	-0.05 (-0.19, 0.10)	0.52	0.91	-0.04 (-0.18, 0.11)	0.60	0.99
urea	Amino Acid	Urea cycle; Arginine and Proline Metabolism	-0.09 (-0.33, 0.15)	0.44	0.70	-0.05 (-0.30, 0.19)	0.67	0.94	-0.07 (-0.32, 0.18)	0.60	0.99
X - 17367	Uncharacterized molecules	Uncharacterized molecules	-0.03 (-0.08, 0.02)	0.25	0.51	-4.9e-03 (-0.05, 0.04)	0.85	0.98	-0.01 (-0.06, 0.04)	0.60	0.99
gamma-glutamylglutamine	Peptide	Gamma-glutamyl Amino Acid	-0.56 (-0.85, -0.28)	1.1e-04	2.6e-03	-0.26 (-0.56, 0.05)	0.10	0.60	-0.08 (-0.40, 0.23)	0.60	0.99
X - 24757	Uncharacterized molecules	Uncharacterized molecules	-0.03 (-0.07, 0.02)	0.28	0.53	-6.0e-03 (-0.05, 0.04)	0.81	0.97	-0.01 (-0.06, 0.04)	0.60	0.99
2-hydroxystearate	Lipid	Fatty Acid, Monohydroxy	0.06 (-0.20, 0.33)	0.65	0.84	2.5e-03 (-0.27, 0.27)	0.99	0.99	-0.07 (-0.35, 0.20)	0.61	0.99
1-(1-enyl-palmitoyl)-2-oleoyl-GPC (P-16:0/18:1)*	Lipid	Plasmalogen	-0.55 (-0.78, -0.31)	3.8e-06	2.2e-04	-0.22 (-0.47, 0.04)	0.10	0.60	0.09 (-0.25, 0.43)	0.61	0.99
17alpha-hydroxypregnenolone 3-sulfate	Lipid	Pregnenolone Steroids	-0.02 (-0.08, 0.05)	0.58	0.81	-0.03 (-0.10, 0.03)	0.31	0.81	-0.02 (-0.08, 0.05)	0.61	0.99
N6-acetyllysine	Amino Acid	Lysine Metabolism	-0.03 (-0.34, 0.27)	0.83	0.92	-0.01 (-0.33, 0.30)	0.94	0.99	0.08 (-0.24, 0.40)	0.61	0.99
histidine betaine (hercynine)*	Xenobiotics	Food Component/Plant	-0.01 (-0.06, 0.04)	0.64	0.83	0.01 (-0.04, 0.06)	0.68	0.95	0.01 (-0.04, 0.06)	0.61	0.99
1-(1-enyl-stearoyl)-2-oleoyl-GPE (P-18:0/18:1)	Lipid	Plasmalogen	0.13 (-0.07, 0.33)	0.19	0.43	0.12 (-0.07, 0.32)	0.22	0.75	0.06 (-0.17, 0.28)	0.61	0.99
isoursodeoxycholate	Lipid	Secondary Bile Acid Metabolism	0.04 (-0.02, 0.10)	0.23	0.48	-7.3e-03 (-0.07, 0.06)	0.82	0.97	-0.02 (-0.08, 0.05)	0.61	0.99
dihomo-linolenate (20:3n3 or n6)	Lipid	Long Chain Polyunsaturated Fatty Acid (n3 and n6)	0.17 (-9.4e-04, 0.33)	0.05	0.20	0.03 (-0.14, 0.21)	0.71	0.95	-0.05 (-0.22, 0.13)	0.61	0.99
X - 17655	Uncharacterized molecules	Uncharacterized molecules	1.3e-03 (-0.04, 0.04)	0.95	0.98	0.01 (-0.03, 0.05)	0.56	0.92	0.01 (-0.03, 0.05)	0.61	0.99
1,5-anhydroglucitol (1,5-AG)	Carbohydrate	Glycolysis, Gluconeogenesis, and Pyruvate Metabolism	-0.22 (-0.33, -0.12)	4.8e-05	1.5e-03	-0.14 (-0.25, -0.03)	0.02	0.33	-0.04 (-0.18, 0.11)	0.61	0.99
X - 21364	Uncharacterized molecules	Uncharacterized molecules	0.03 (-0.13, 0.20)	0.70	0.87	-0.04 (-0.20, 0.12)	0.60	0.93	-0.04 (-0.20, 0.12)	0.61	0.99
urate	Nucleotide	Purine Metabolism, (Hypo)Xanthine/Inosine containing	0.21 (-0.12, 0.55)	0.21	0.46	-0.03 (-0.32, 0.27)	0.86	0.98	-0.07 (-0.36, 0.21)	0.61	0.99
N,N-dimethylalanine	Amino Acid	Alanine and Aspartate Metabolism	-0.10 (-0.19, -5.0e-04)	0.05	0.19	-0.06 (-0.15, 0.04)	0.23	0.76	-0.03 (-0.12, 0.07)	0.62	0.99
4-methyl-2-oxopentanoate	Amino Acid	Leucine, Isoleucine and Valine Metabolism	0.18 (-0.10, 0.47)	0.21	0.46	0.07 (-0.21, 0.36)	0.61	0.93	-0.07 (-0.37, 0.22)	0.62	0.99
perfluorooctanesulfonate (PFOS)	Xenobiotics	Chemical	-0.08 (-0.18, 0.02)	0.14	0.38	-0.02 (-0.12, 0.09)	0.76	0.95	-0.03 (-0.13, 0.08)	0.62	0.99
1-(1-enyl-stearoyl)-2-linoleoyl-GPE (P-18:0/18:2)*	Lipid	Plasmalogen	-0.16 (-0.35, 0.04)	0.11	0.33	-0.04 (-0.23, 0.16)	0.72	0.95	-0.06 (-0.28, 0.17)	0.62	0.99
glycerophosphorylcholine (GPC)	Lipid	Phospholipid Metabolism	-0.13 (-0.35, 0.08)	0.23	0.48	0.03 (-0.19, 0.25)	0.77	0.96	-0.06 (-0.31, 0.18)	0.62	0.99
cystathionine	Amino Acid	Methionine, Cysteine, SAM and Taurine Metabolism	0.08 (-4.9e-03, 0.17)	0.06	0.23	0.04 (-0.05, 0.14)	0.33	0.83	0.02 (-0.07, 0.12)	0.62	0.99
alanine	Amino Acid	Alanine and Aspartate Metabolism	0.54 (0.19, 0.90)	2.7e-03	0.03	0.31 (-0.06, 0.67)	0.10	0.60	0.10 (-0.28, 0.48)	0.62	0.99
beta-citrylglutamate	Amino Acid	Glutamate Metabolism	0.12 (-0.07, 0.30)	0.22	0.48	0.02 (-0.17, 0.21)	0.82	0.97	-0.05 (-0.24, 0.15)	0.62	0.99
maltose	Carbohydrate	Glycogen Metabolism	2.7e-03 (-0.04, 0.05)	0.91	0.96	-8.5e-03 (-0.06, 0.04)	0.72	0.95	-0.01 (-0.06, 0.04)	0.62	0.99
5alpha-pregnan-3beta,20alpha-diol disulfate	Lipid	Progestin Steroids	-5.2e-03 (-0.10, 0.09)	0.91	0.96	-0.02 (-0.11, 0.08)	0.75	0.95	0.02 (-0.07, 0.12)	0.62	0.99
X - 12306	Uncharacterized molecules	Uncharacterized molecules	-0.06 (-0.11, -0.01)	0.01	0.08	-0.02 (-0.07, 0.03)	0.45	0.88	-0.01 (-0.06, 0.04)	0.62	0.99
palmitate (16:0)	Lipid	Long Chain Saturated Fatty Acid	0.23 (0.04, 0.41)	0.02	0.10	0.09 (-0.10, 0.28)	0.36	0.83	0.05 (-0.15, 0.25)	0.62	0.99
arabonate/xylonate	Carbohydrate	Pentose Metabolism	-0.04 (-0.18, 0.10)	0.58	0.81	-0.01 (-0.16, 0.13)	0.86	0.98	-0.04 (-0.18, 0.11)	0.63	0.99
9,10-DiHOME	Lipid	Fatty Acid, Dihydroxy	-0.03 (-0.08, 0.03)	0.39	0.65	7.8e-03 (-0.05, 0.07)	0.80	0.97	0.02 (-0.05, 0.08)	0.63	0.99
N6,N6,N6-trimethyllysine	Amino Acid	Lysine Metabolism	-0.20 (-0.40, 3.5e-03)	0.05	0.21	-0.14 (-0.34, 0.06)	0.16	0.68	-0.05 (-0.25, 0.15)	0.63	0.99
3,4-dihydroxybutyrate	Lipid	Fatty Acid, Dihydroxy	0.21 (-0.01, 0.42)	0.06	0.23	0.10 (-0.12, 0.31)	0.38	0.84	0.06 (-0.17, 0.28)	0.63	0.99
bilirubin (E,E)*	Cofactors and Vitamins	Hemoglobin and Porphyrin Metabolism	-0.16 (-0.29, -0.04)	0.01	0.07	-0.10 (-0.23, 0.03)	0.13	0.63	-0.03 (-0.17, 0.10)	0.63	0.99
3-hydroxydecanoylcarnitine	Lipid	Fatty Acid Metabolism (Acyl Carnitine, Hydroxy)	-0.10 (-0.24, 0.03)	0.14	0.38	3.2e-03 (-0.14, 0.15)	0.96	0.99	0.04 (-0.11, 0.18)	0.63	0.99
gamma-glutamylvaline	Peptide	Gamma-glutamyl Amino Acid	0.48 (0.18, 0.78)	1.6e-03	0.02	0.28 (-0.04, 0.60)	0.09	0.59	0.08 (-0.25, 0.42)	0.63	0.99
N-acetylneuraminate	Carbohydrate	Aminosugar Metabolism	0.24 (-0.06, 0.53)	0.11	0.34	0.18 (-0.13, 0.49)	0.25	0.78	0.08 (-0.25, 0.41)	0.63	0.99
5-acetylamino-6-formylamino-3-methyluracil	Xenobiotics	Xanthine Metabolism	0.02 (-0.03, 0.06)	0.51	0.76	0.02 (-0.03, 0.07)	0.51	0.91	0.01 (-0.04, 0.06)	0.63	0.99
androstenediol (3beta,17beta) monosulfate (2)	Lipid	Androgenic Steroids	0.02 (-0.06, 0.10)	0.64	0.83	-0.01 (-0.09, 0.07)	0.77	0.96	-0.02 (-0.10, 0.06)	0.63	0.99
decadienedioic acid (C10:2-DC)**	Lipid	Fatty Acid, Dicarboxylate	0.04 (-0.04, 0.11)	0.37	0.63	0.02 (-0.06, 0.09)	0.67	0.94	0.02 (-0.06, 0.10)	0.63	0.99
guanidinoacetate	Amino Acid	Creatine Metabolism	-0.15 (-0.37, 0.08)	0.21	0.46	-0.02 (-0.25, 0.22)	0.89	0.98	0.06 (-0.19, 0.31)	0.63	0.99
eicosenoate (20:1)	Lipid	Long Chain Monounsaturated Fatty Acid	0.07 (-0.06, 0.20)	0.27	0.53	0.04 (-0.10, 0.17)	0.60	0.93	0.03 (-0.10, 0.17)	0.63	0.99
X - 24811	Uncharacterized molecules	Uncharacterized molecules	7.6e-03 (-0.05, 0.06)	0.79	0.90	0.02 (-0.04, 0.08)	0.53	0.91	0.01 (-0.05, 0.07)	0.63	0.99
S-methylmethionine	Amino Acid	Methionine, Cysteine, SAM and Taurine Metabolism	-0.06 (-0.10, -0.02)	5.5e-03	0.04	-0.02 (-0.06, 0.02)	0.31	0.81	-0.01 (-0.05, 0.03)	0.63	0.99
2-hydroxyhippurate (salicylurate)	Xenobiotics	Benzoate Metabolism	0.03 (-0.01, 0.07)	0.20	0.45	0.02 (-0.02, 0.05)	0.41	0.86	9.4e-03 (-0.03, 0.05)	0.64	0.99
11beta-hydroxyandrosterone glucuronide	Lipid	Androgenic Steroids	0.05 (-0.08, 0.19)	0.41	0.66	-0.01 (-0.14, 0.11)	0.82	0.97	-0.03 (-0.15, 0.09)	0.64	0.99
X - 24337	Uncharacterized molecules	Uncharacterized molecules	0.16 (0.01, 0.30)	0.03	0.15	0.06 (-0.09, 0.21)	0.43	0.86	0.04 (-0.11, 0.19)	0.64	0.99
linoleoyl-arachidonoyl-glycerol (18:2/20:4) [2]*	Lipid	Diacylglycerol	0.14 (0.07, 0.21)	2.1e-04	4.2e-03	0.10 (0.02, 0.17)	9.1e-03	0.28	0.02 (-0.06, 0.09)	0.64	0.99
inosine 5'-monophosphate (IMP)	Nucleotide	Purine Metabolism, (Hypo)Xanthine/Inosine containing	-0.01 (-0.07, 0.05)	0.71	0.87	-0.01 (-0.07, 0.05)	0.67	0.94	-0.01 (-0.08, 0.05)	0.64	0.99
linoleate (18:2n6)	Lipid	Long Chain Polyunsaturated Fatty Acid (n3 and n6)	0.08 (-0.07, 0.23)	0.29	0.55	0.04 (-0.12, 0.19)	0.65	0.94	0.04 (-0.12, 0.20)	0.64	0.99
myristoleoylcarnitine (C14:1)*	Lipid	Fatty Acid Metabolism (Acyl Carnitine, Monounsaturated)	-0.01 (-0.15, 0.12)	0.88	0.94	0.02 (-0.11, 0.16)	0.73	0.95	0.03 (-0.11, 0.18)	0.64	0.99
sphingomyelin (d18:1/19:0, d19:1/18:0)*	Lipid	Sphingomyelins	8.5e-03 (-0.22, 0.24)	0.94	0.97	0.17 (-0.06, 0.40)	0.14	0.64	-0.06 (-0.32, 0.20)	0.64	0.99
10-heptadecenoate (17:1n7)	Lipid	Long Chain Monounsaturated Fatty Acid	0.11 (-0.02, 0.24)	0.09	0.30	0.04 (-0.10, 0.17)	0.61	0.93	0.03 (-0.11, 0.17)	0.64	0.99
umbelliferone sulfate	Xenobiotics	Food Component/Plant	-0.01 (-0.05, 0.03)	0.50	0.75	-0.01 (-0.05, 0.03)	0.57	0.92	-9.2e-03 (-0.05, 0.03)	0.64	0.99
N-palmitoylserine	Lipid	Endocannabinoid	-0.05 (-0.13, 0.02)	0.18	0.42	-0.03 (-0.11, 0.05)	0.48	0.90	-0.02 (-0.10, 0.06)	0.65	0.99
tetradecanedioate (C14-DC)	Lipid	Fatty Acid, Dicarboxylate	0.02 (-0.10, 0.14)	0.79	0.90	0.02 (-0.10, 0.14)	0.76	0.95	0.03 (-0.10, 0.15)	0.65	0.99
myo-inositol	Lipid	Inositol Metabolism	-0.11 (-0.29, 0.08)	0.26	0.52	-0.05 (-0.24, 0.14)	0.62	0.94	-0.05 (-0.24, 0.15)	0.65	0.99
choline phosphate	Lipid	Phospholipid Metabolism	-0.04 (-0.25, 0.16)	0.69	0.87	0.03 (-0.18, 0.24)	0.77	0.96	-0.05 (-0.26, 0.16)	0.65	0.99
2-oleoylglycerol (18:1)	Lipid	Monoacylglycerol	0.06 (0.01, 0.10)	9.0e-03	0.06	0.04 (-3.1e-03, 0.08)	0.07	0.59	0.01 (-0.03, 0.05)	0.65	0.99
isobutyrylglycine	Amino Acid	Leucine, Isoleucine and Valine Metabolism	-0.07 (-0.16, 0.03)	0.16	0.40	-0.02 (-0.11, 0.08)	0.73	0.95	-0.02 (-0.12, 0.07)	0.65	0.99
1-arachidonoyl-GPE (20:4n6)*	Lipid	Lysophospholipid	0.37 (0.11, 0.63)	5.2e-03	0.04	0.27 (0.01, 0.53)	0.04	0.50	0.06 (-0.21, 0.34)	0.66	0.99
glutamine_degradant*	Partially Characterized Molecules	Partially Characterized Molecules	-0.13 (-0.27, 0.01)	0.07	0.26	-0.04 (-0.18, 0.11)	0.64	0.94	0.03 (-0.12, 0.18)	0.66	0.99
N-methylpipecolate	Xenobiotics	Bacterial/Fungal	-5.4e-03 (-0.06, 0.05)	0.85	0.93	-8.8e-03 (-0.07, 0.05)	0.76	0.95	-0.01 (-0.07, 0.04)	0.66	0.99
X - 13728	Uncharacterized molecules	Uncharacterized molecules	9.8e-03 (-0.06, 0.08)	0.77	0.90	0.01 (-0.05, 0.08)	0.67	0.94	0.02 (-0.05, 0.09)	0.66	0.99
3-hydroxyoctanoylcarnitine (2)	Lipid	Fatty Acid Metabolism (Acyl Carnitine, Hydroxy)	-0.08 (-0.23, 0.07)	0.30	0.55	9.8e-03 (-0.14, 0.16)	0.90	0.98	0.04 (-0.12, 0.19)	0.66	0.99
X - 21319	Uncharacterized molecules	Uncharacterized molecules	0.01 (-0.09, 0.11)	0.80	0.91	-5.5e-03 (-0.10, 0.09)	0.91	0.98	0.02 (-0.08, 0.12)	0.66	0.99
palmitoylcarnitine (C16)	Lipid	Fatty Acid Metabolism (Acyl Carnitine, Long Chain Saturated)	0.10 (-0.16, 0.37)	0.45	0.70	0.07 (-0.19, 0.34)	0.59	0.93	-0.06 (-0.35, 0.22)	0.66	0.99
palmitoleate (16:1n7)	Lipid	Long Chain Monounsaturated Fatty Acid	0.08 (-0.03, 0.19)	0.16	0.41	7.4e-03 (-0.11, 0.12)	0.90	0.98	0.03 (-0.09, 0.14)	0.66	0.99
octanoylcarnitine (C8)	Lipid	Fatty Acid Metabolism (Acyl Carnitine, Medium Chain)	-0.06 (-0.18, 0.07)	0.40	0.65	-0.02 (-0.15, 0.11)	0.73	0.95	-0.03 (-0.16, 0.10)	0.66	0.99
1,3,7-trimethylurate	Xenobiotics	Xanthine Metabolism	8.8e-03 (-0.04, 0.05)	0.71	0.87	-4.5e-03 (-0.05, 0.04)	0.85	0.98	-0.01 (-0.06, 0.04)	0.66	0.99
1-linoleoyl-GPG (18:2)*	Lipid	Lysophospholipid	0.11 (-0.03, 0.26)	0.12	0.35	0.05 (-0.09, 0.19)	0.48	0.90	0.03 (-0.11, 0.17)	0.66	0.99
bilirubin degradation product, C16H18N2O5 (1)**	Partially Characterized Molecules	Partially Characterized Molecules	-0.06 (-0.15, 0.03)	0.19	0.44	-0.01 (-0.11, 0.08)	0.76	0.95	0.02 (-0.08, 0.12)	0.66	0.99
homoarginine	Amino Acid	Urea cycle; Arginine and Proline Metabolism	0.01 (-0.19, 0.21)	0.91	0.96	-0.07 (-0.27, 0.13)	0.51	0.91	-0.05 (-0.25, 0.16)	0.66	0.99
cystine	Amino Acid	Methionine, Cysteine, SAM and Taurine Metabolism	0.19 (-1.6e-03, 0.38)	0.05	0.20	0.02 (-0.18, 0.22)	0.86	0.98	-0.05 (-0.25, 0.16)	0.67	0.99
resveratrol sulfate (1)*	Xenobiotics	Food Component/Plant	0.24 (-0.40, 0.87)	0.47	0.72	0.13 (-0.52, 0.78)	0.70	0.95	0.14 (-0.51, 0.80)	0.67	0.99
X - 25433	Uncharacterized molecules	Uncharacterized molecules	0.12 (0.05, 0.19)	1.4e-03	0.02	0.05 (-0.02, 0.13)	0.16	0.67	0.02 (-0.06, 0.09)	0.67	0.99
isovalerate (i5:0)	Amino Acid	Leucine, Isoleucine and Valine Metabolism	0.14 (-0.02, 0.29)	0.09	0.28	0.09 (-0.07, 0.24)	0.28	0.79	0.03 (-0.12, 0.19)	0.67	0.99
androstenediol (3beta,17beta) disulfate (1)	Lipid	Androgenic Steroids	0.10 (0.01, 0.18)	0.02	0.12	0.02 (-0.06, 0.10)	0.65	0.94	0.02 (-0.07, 0.11)	0.67	0.99
oleoyl-linoleoyl-glycerol (18:1/18:2) [2]	Lipid	Diacylglycerol	0.29 (0.17, 0.41)	2.9e-06	1.8e-04	0.22 (0.10, 0.34)	4.2e-04	0.12	0.03 (-0.11, 0.17)	0.67	0.99
sphingomyelin (d18:2/16:0, d18:1/16:1)*	Lipid	Sphingomyelins	-0.23 (-0.61, 0.15)	0.23	0.49	0.03 (-0.35, 0.41)	0.87	0.98	-0.10 (-0.56, 0.36)	0.67	0.99
laurylcarnitine (C12)	Lipid	Fatty Acid Metabolism (Acyl Carnitine, Medium Chain)	-0.03 (-0.17, 0.11)	0.68	0.86	0.03 (-0.11, 0.17)	0.65	0.94	0.03 (-0.11, 0.18)	0.67	0.99
adenosine 5'-monophosphate (AMP)	Nucleotide	Purine Metabolism, Adenine containing	0.02 (-0.08, 0.12)	0.66	0.84	-4.1e-03 (-0.10, 0.10)	0.94	0.99	-0.02 (-0.12, 0.08)	0.67	0.99
caffeine	Xenobiotics	Xanthine Metabolism	-1.9e-03 (-0.05, 0.05)	0.94	0.97	-9.5e-03 (-0.06, 0.04)	0.72	0.95	-0.01 (-0.07, 0.04)	0.67	0.99
saccharin	Xenobiotics	Food Component/Plant	9.3e-03 (-0.03, 0.05)	0.61	0.83	0.01 (-0.02, 0.05)	0.49	0.90	7.8e-03 (-0.03, 0.04)	0.67	0.99
stearate (18:0)	Lipid	Long Chain Saturated Fatty Acid	0.20 (-0.02, 0.41)	0.08	0.26	0.09 (-0.13, 0.31)	0.43	0.86	0.05 (-0.18, 0.28)	0.67	0.99
Fibrinopeptide A, des-ala(1)*	Peptide	Fibrinogen Cleavage Peptide	-0.01 (-0.05, 0.03)	0.61	0.83	-6.2e-03 (-0.05, 0.03)	0.76	0.95	-8.5e-03 (-0.05, 0.03)	0.67	0.99
3-hydroxybutyrate (BHBA)	Lipid	Ketone Bodies	-0.02 (-0.08, 0.05)	0.65	0.84	0.01 (-0.06, 0.08)	0.76	0.95	0.02 (-0.06, 0.09)	0.67	0.99
leucine	Amino Acid	Leucine, Isoleucine and Valine Metabolism	0.64 (0.16, 1.13)	9.7e-03	0.06	0.33 (-0.17, 0.83)	0.20	0.71	-0.11 (-0.64, 0.41)	0.67	0.99
X - 23678	Uncharacterized molecules	Uncharacterized molecules	-0.04 (-0.11, 0.03)	0.32	0.57	-0.02 (-0.09, 0.05)	0.60	0.93	-0.02 (-0.09, 0.06)	0.67	0.99
X - 24947	Uncharacterized molecules	Uncharacterized molecules	-0.04 (-0.11, 0.03)	0.25	0.51	-0.03 (-0.10, 0.04)	0.35	0.83	-0.01 (-0.08, 0.05)	0.68	0.99
heneicosapentaenoate (21:5n3)	Lipid	Long Chain Polyunsaturated Fatty Acid (n3 and n6)	-4.7e-03 (-0.05, 0.04)	0.85	0.93	0.01 (-0.03, 0.06)	0.57	0.92	0.01 (-0.04, 0.06)	0.68	0.99
arabitol/xylitol	Carbohydrate	Pentose Metabolism	-3.1e-03 (-0.23, 0.23)	0.98	0.99	-0.03 (-0.26, 0.20)	0.81	0.97	-0.05 (-0.28, 0.18)	0.68	0.99
androstenediol (3alpha, 17alpha) monosulfate (3)	Lipid	Androgenic Steroids	-0.04 (-0.14, 0.06)	0.45	0.70	-0.06 (-0.16, 0.05)	0.28	0.79	-0.02 (-0.13, 0.08)	0.68	0.99
X - 24309	Uncharacterized molecules	Uncharacterized molecules	0.03 (-0.03, 0.08)	0.40	0.66	0.02 (-0.04, 0.07)	0.62	0.94	0.01 (-0.05, 0.07)	0.68	0.99
5alpha-androstan-3alpha,17beta-diol disulfate	Lipid	Androgenic Steroids	8.5e-04 (-0.05, 0.05)	0.97	0.99	-0.02 (-0.07, 0.04)	0.51	0.91	-0.01 (-0.07, 0.04)	0.68	0.99
1-palmitoyl-2-dihomo-linolenoyl-GPC (16:0/20:3n3 or 6)*	Lipid	Phosphatidylcholine (PC)	0.69 (0.25, 1.14)	2.4e-03	0.02	0.32 (-0.13, 0.78)	0.16	0.67	-0.10 (-0.57, 0.37)	0.68	0.99
sphingomyelin (d18:1/21:0, d17:1/22:0, d16:1/23:0)*	Lipid	Sphingomyelins	-0.06 (-0.29, 0.17)	0.58	0.81	0.17 (-0.07, 0.41)	0.17	0.68	-0.06 (-0.34, 0.22)	0.68	0.99
serotonin	Amino Acid	Tryptophan Metabolism	-7.8e-03 (-0.04, 0.03)	0.66	0.84	-9.5e-03 (-0.04, 0.03)	0.60	0.93	-7.3e-03 (-0.04, 0.03)	0.68	0.99
1-stearoyl-2-linoleoyl-GPE (18:0/18:2)*	Lipid	Phosphatidylethanolamine (PE)	0.34 (0.19, 0.49)	7.5e-06	3.7e-04	0.21 (0.06, 0.36)	6.4e-03	0.28	0.03 (-0.13, 0.20)	0.68	0.99
glycochenodeoxycholate glucuronide (1)	Lipid	Primary Bile Acid Metabolism	0.07 (3.2e-03, 0.13)	0.04	0.17	7.1e-03 (-0.06, 0.07)	0.83	0.97	0.01 (-0.05, 0.08)	0.69	0.99
1-linoleoyl-2-linolenoyl-GPC (18:2/18:3)*	Lipid	Phosphatidylcholine (PC)	-0.10 (-0.21, 0.02)	0.10	0.31	9.3e-03 (-0.11, 0.13)	0.88	0.98	0.03 (-0.10, 0.16)	0.69	0.99
behenoyl sphingomyelin (d18:1/22:0)*	Lipid	Sphingomyelins	0.15 (-0.21, 0.50)	0.42	0.67	0.32 (-0.04, 0.68)	0.08	0.59	-0.09 (-0.55, 0.36)	0.69	0.99
1-(1-enyl-palmitoyl)-2-linoleoyl-GPE (P-16:0/18:2)*	Lipid	Plasmalogen	-0.17 (-0.35, 0.01)	0.06	0.23	-0.08 (-0.27, 0.10)	0.39	0.85	-0.04 (-0.23, 0.15)	0.69	0.99
N6-methyllysine	Amino Acid	Lysine Metabolism	0.01 (-0.07, 0.10)	0.75	0.89	0.02 (-0.07, 0.10)	0.68	0.95	0.02 (-0.07, 0.10)	0.69	0.99
indolepropionate	Amino Acid	Tryptophan Metabolism	-0.08 (-0.15, -3.6e-03)	0.04	0.17	-3.0e-03 (-0.08, 0.08)	0.94	0.99	0.02 (-0.06, 0.10)	0.69	0.99
1-(1-enyl-palmitoyl)-2-palmitoleoyl-GPC (P-16:0/16:1)*	Lipid	Plasmalogen	-0.44 (-0.64, -0.24)	1.4e-05	6.2e-04	-0.30 (-0.50, -0.09)	5.1e-03	0.28	-0.05 (-0.30, 0.20)	0.69	0.99
nonanoylcarnitine (C9)	Lipid	Fatty Acid Metabolism (Acyl Carnitine, Medium Chain)	-0.04 (-0.14, 0.06)	0.40	0.66	-0.02 (-0.12, 0.08)	0.74	0.95	-0.02 (-0.12, 0.08)	0.69	0.99
X - 13844	Uncharacterized molecules	Uncharacterized molecules	-0.01 (-0.06, 0.04)	0.70	0.87	0.02 (-0.04, 0.07)	0.59	0.93	0.01 (-0.04, 0.07)	0.69	0.99
hexadecasphingosine (d16:1)*	Lipid	Sphingosines	0.07 (7.9e-03, 0.14)	0.03	0.13	0.04 (-0.03, 0.11)	0.22	0.75	0.01 (-0.05, 0.08)	0.69	0.99
X - 25468	Uncharacterized molecules	Uncharacterized molecules	0.06 (-0.04, 0.16)	0.22	0.46	0.02 (-0.08, 0.12)	0.67	0.94	0.02 (-0.08, 0.12)	0.69	0.99
sphingosine	Lipid	Sphingosines	0.11 (-0.01, 0.23)	0.08	0.28	0.02 (-0.11, 0.14)	0.81	0.97	-0.03 (-0.15, 0.10)	0.69	0.99
X - 16964	Uncharacterized molecules	Uncharacterized molecules	0.28 (-2.1e-03, 0.56)	0.05	0.20	0.15 (-0.13, 0.43)	0.30	0.81	0.06 (-0.22, 0.34)	0.69	0.99
X - 21733	Uncharacterized molecules	Uncharacterized molecules	-0.06 (-0.11, -8.0e-04)	0.05	0.19	-0.02 (-0.08, 0.04)	0.55	0.92	-0.01 (-0.07, 0.05)	0.69	0.99
3-hydroxystearate	Lipid	Fatty Acid, Monohydroxy	0.02 (-0.05, 0.09)	0.56	0.80	0.01 (-0.06, 0.08)	0.73	0.95	0.01 (-0.06, 0.08)	0.69	0.99
pyruvate	Carbohydrate	Glycolysis, Gluconeogenesis, and Pyruvate Metabolism	0.52 (0.20, 0.83)	1.2e-03	0.02	0.22 (-0.11, 0.54)	0.20	0.71	0.07 (-0.27, 0.41)	0.69	0.99
X - 11483	Uncharacterized molecules	Uncharacterized molecules	-0.04 (-0.08, 9.0e-03)	0.12	0.35	-0.02 (-0.06, 0.03)	0.51	0.91	-9.4e-03 (-0.06, 0.04)	0.70	0.99
1-palmitoyl-2-linoleoyl-GPI (16:0/18:2)	Lipid	Phosphatidylinositol (PI)	0.08 (-0.08, 0.23)	0.32	0.58	9.9e-03 (-0.14, 0.16)	0.90	0.98	0.03 (-0.13, 0.19)	0.70	0.99
2-hydroxyibuprofen	Xenobiotics	Drug - Analgesics, Anesthetics	-0.04 (-0.38, 0.31)	0.84	0.93	-0.08 (-0.42, 0.27)	0.67	0.94	-0.07 (-0.43, 0.29)	0.70	0.99
X - 24949	Uncharacterized molecules	Uncharacterized molecules	0.03 (-0.05, 0.11)	0.49	0.73	0.01 (-0.07, 0.09)	0.75	0.95	0.02 (-0.07, 0.10)	0.70	0.99
9-hydroxystearate	Lipid	Fatty Acid, Monohydroxy	-0.04 (-0.13, 0.05)	0.36	0.61	-0.05 (-0.14, 0.04)	0.24	0.77	-0.02 (-0.11, 0.08)	0.70	0.99
pentose acid*	Partially Characterized Molecules	Partially Characterized Molecules	-0.02 (-0.11, 0.06)	0.61	0.83	0.01 (-0.07, 0.10)	0.74	0.95	0.02 (-0.07, 0.10)	0.70	0.99
1-palmitoyl-GPI (16:0)	Lipid	Lysophospholipid	0.02 (-0.09, 0.12)	0.75	0.89	1.9e-03 (-0.10, 0.11)	0.97	0.99	-0.02 (-0.14, 0.09)	0.70	0.99
trans-4-hydroxyproline	Amino Acid	Urea cycle; Arginine and Proline Metabolism	0.12 (-0.04, 0.29)	0.14	0.38	0.04 (-0.13, 0.21)	0.66	0.94	0.03 (-0.14, 0.21)	0.70	0.99
X - 21845	Uncharacterized molecules	Uncharacterized molecules	0.03 (-9.8e-03, 0.07)	0.14	0.38	0.01 (-0.03, 0.05)	0.51	0.91	7.8e-03 (-0.03, 0.05)	0.71	0.99
glycine conjugate of C10H14O2 (1)*	Partially Characterized Molecules	Partially Characterized Molecules	0.08 (-0.01, 0.18)	0.09	0.30	0.03 (-0.07, 0.14)	0.50	0.91	0.02 (-0.08, 0.12)	0.71	0.99
2-hydroxybutyrate/2-hydroxyisobutyrate	Amino Acid	Glutathione Metabolism	0.20 (0.04, 0.36)	0.01	0.08	0.06 (-0.11, 0.22)	0.48	0.90	-0.03 (-0.21, 0.14)	0.71	0.99
bilirubin degradation product, C16H18N2O5 (2)**	Partially Characterized Molecules	Partially Characterized Molecules	-0.13 (-0.25, -0.02)	0.02	0.12	-0.07 (-0.19, 0.05)	0.23	0.76	-0.02 (-0.15, 0.10)	0.71	0.99
X - 25422	Uncharacterized molecules	Uncharacterized molecules	0.08 (-0.06, 0.21)	0.29	0.54	0.03 (-0.11, 0.17)	0.65	0.94	0.03 (-0.12, 0.17)	0.71	0.99
1-oleoyl-2-docosahexaenoyl-GPE (18:1/22:6)*	Lipid	Phosphatidylethanolamine (PE)	0.11 (0.04, 0.19)	1.9e-03	0.02	0.09 (0.02, 0.16)	0.02	0.33	0.01 (-0.06, 0.09)	0.71	0.99
X - 21312	Uncharacterized molecules	Uncharacterized molecules	-6.3e-03 (-0.06, 0.05)	0.81	0.91	6.0e-03 (-0.05, 0.06)	0.82	0.97	0.01 (-0.04, 0.06)	0.71	0.99
X - 25503	Uncharacterized molecules	Uncharacterized molecules	-0.03 (-0.08, 6.7e-03)	0.10	0.32	-0.01 (-0.05, 0.03)	0.61	0.94	-7.9e-03 (-0.05, 0.03)	0.71	0.99
trans-2-hexenoylglycine	Lipid	Fatty Acid Metabolism (Acyl Glycine)	-0.05 (-0.11, 0.01)	0.13	0.36	-0.02 (-0.09, 0.04)	0.47	0.89	-0.01 (-0.08, 0.05)	0.71	0.99
ascorbic acid 2-sulfate	Cofactors and Vitamins	Ascorbate and Aldarate Metabolism	-0.02 (-0.12, 0.08)	0.67	0.86	0.02 (-0.09, 0.13)	0.68	0.95	0.02 (-0.09, 0.13)	0.71	0.99
X - 17353	Uncharacterized molecules	Uncharacterized molecules	9.6e-03 (-0.05, 0.06)	0.73	0.88	9.2e-03 (-0.05, 0.06)	0.75	0.95	0.01 (-0.05, 0.07)	0.71	0.99
glycoursodeoxycholic acid sulfate (1)	Lipid	Secondary Bile Acid Metabolism	0.06 (0.01, 0.10)	0.02	0.09	9.9e-03 (-0.04, 0.06)	0.68	0.95	9.1e-03 (-0.04, 0.06)	0.71	0.99
X - 23636	Uncharacterized molecules	Uncharacterized molecules	0.07 (-0.16, 0.29)	0.56	0.80	0.06 (-0.17, 0.29)	0.60	0.93	0.04 (-0.19, 0.28)	0.72	0.99
4-methylhexanoylglutamine	Lipid	Fatty Acid Metabolism (Acyl Glutamine)	-8.3e-03 (-0.07, 0.05)	0.79	0.90	4.6e-03 (-0.06, 0.07)	0.89	0.98	0.01 (-0.05, 0.08)	0.72	0.99
3-methyl-2-oxovalerate	Amino Acid	Leucine, Isoleucine and Valine Metabolism	0.41 (0.13, 0.69)	3.7e-03	0.03	0.22 (-0.06, 0.50)	0.13	0.63	0.05 (-0.24, 0.35)	0.72	0.99
X - 25828	Uncharacterized molecules	Uncharacterized molecules	-0.17 (-0.36, 0.03)	0.09	0.29	-0.02 (-0.22, 0.18)	0.84	0.98	0.04 (-0.17, 0.24)	0.72	0.99
1-stearoyl-2-docosahexaenoyl-GPC (18:0/22:6)	Lipid	Phosphatidylcholine (PC)	0.22 (-0.02, 0.45)	0.07	0.24	0.21 (-0.03, 0.45)	0.08	0.59	0.04 (-0.20, 0.29)	0.72	0.99
5-acetylamino-6-amino-3-methyluracil	Xenobiotics	Xanthine Metabolism	-0.02 (-0.09, 0.05)	0.64	0.83	-5.6e-03 (-0.08, 0.07)	0.88	0.98	-0.01 (-0.09, 0.06)	0.72	0.99
X - 21736	Uncharacterized molecules	Uncharacterized molecules	0.08 (-0.03, 0.18)	0.14	0.38	0.04 (-0.06, 0.14)	0.45	0.88	0.02 (-0.09, 0.12)	0.72	0.99
pyridoxate	Cofactors and Vitamins	Vitamin B6 Metabolism	-0.03 (-0.16, 0.09)	0.61	0.83	1.6e-03 (-0.12, 0.13)	0.98	0.99	0.02 (-0.11, 0.15)	0.72	0.99
ceramide (d18:1/14:0, d16:1/16:0)*	Lipid	Ceramides	0.07 (-0.06, 0.20)	0.27	0.53	0.08 (-0.05, 0.22)	0.23	0.76	-0.02 (-0.16, 0.11)	0.72	0.99
octadecanedioate (C18-DC)	Lipid	Fatty Acid, Dicarboxylate	-0.06 (-0.21, 0.08)	0.39	0.65	-0.04 (-0.18, 0.11)	0.64	0.94	-0.03 (-0.18, 0.12)	0.72	0.99
dihydroorotate	Nucleotide	Pyrimidine Metabolism, Orotate containing	0.02 (-0.06, 0.10)	0.62	0.83	0.01 (-0.07, 0.10)	0.77	0.96	0.02 (-0.07, 0.10)	0.72	0.99
N-stearoyl-sphingosine (d18:1/18:0)*	Lipid	Ceramides	0.43 (0.23, 0.62)	2.2e-05	8.0e-04	0.28 (0.07, 0.48)	8.5e-03	0.28	-0.04 (-0.27, 0.19)	0.73	0.99
3-methylglutaconate	Amino Acid	Leucine, Isoleucine and Valine Metabolism	0.19 (5.3e-03, 0.38)	0.04	0.18	0.19 (-7.0e-03, 0.38)	0.06	0.54	0.04 (-0.17, 0.24)	0.73	0.99
solanidine	Xenobiotics	Food Component/Plant	0.02 (-0.02, 0.06)	0.36	0.62	0.02 (-0.02, 0.06)	0.39	0.84	7.7e-03 (-0.04, 0.05)	0.73	0.99
methylsuccinate	Amino Acid	Leucine, Isoleucine and Valine Metabolism	-4.3e-03 (-0.13, 0.13)	0.95	0.98	0.03 (-0.11, 0.16)	0.69	0.95	0.02 (-0.11, 0.16)	0.73	0.99
X - 21796	Uncharacterized molecules	Uncharacterized molecules	-0.06 (-0.31, 0.18)	0.60	0.83	-0.04 (-0.28, 0.20)	0.76	0.95	0.04 (-0.20, 0.28)	0.73	0.99
docosadioate (C22-DC)	Lipid	Fatty Acid, Dicarboxylate	-0.02 (-0.17, 0.14)	0.83	0.92	-0.03 (-0.20, 0.13)	0.67	0.94	-0.03 (-0.19, 0.13)	0.73	0.99
1-methylxanthine	Xenobiotics	Xanthine Metabolism	-0.02 (-0.08, 0.05)	0.58	0.81	-9.9e-04 (-0.07, 0.07)	0.98	0.99	0.01 (-0.06, 0.08)	0.73	0.99
cinnamoylglycine	Xenobiotics	Food Component/Plant	-0.05 (-0.10, -3.0e-03)	0.04	0.16	2.1e-03 (-0.05, 0.05)	0.94	0.99	8.9e-03 (-0.04, 0.06)	0.73	0.99
carboxyibuprofen glucuronide*	Xenobiotics	Drug - Analgesics, Anesthetics	0.12 (-0.38, 0.62)	0.63	0.83	0.08 (-0.43, 0.58)	0.77	0.96	0.09 (-0.42, 0.60)	0.73	0.99
citalopram N-oxide*	Xenobiotics	Drug - Psychoactive	0.18 (-0.59, 0.96)	0.64	0.84	-0.02 (-0.81, 0.77)	0.96	0.99	-0.14 (-0.94, 0.66)	0.73	0.99
arachidonoylcarnitine (C20:4)	Lipid	Fatty Acid Metabolism (Acyl Carnitine, Polyunsaturated)	0.09 (-0.05, 0.24)	0.22	0.47	0.05 (-0.10, 0.19)	0.53	0.91	0.03 (-0.12, 0.17)	0.74	0.99
cytosine	Nucleotide	Pyrimidine Metabolism, Cytidine containing	-3.4e-03 (-0.05, 0.04)	0.89	0.95	8.8e-03 (-0.04, 0.06)	0.72	0.95	8.5e-03 (-0.04, 0.06)	0.74	0.99
hydrochlorothiazide	Xenobiotics	Drug - Cardiovascular	0.52 (0.11, 0.93)	0.01	0.08	-0.08 (-0.53, 0.36)	0.71	0.95	-0.08 (-0.53, 0.38)	0.74	0.99
candesartan	Xenobiotics	Drug - Cardiovascular	0.44 (-0.06, 0.94)	0.09	0.28	-0.17 (-0.69, 0.35)	0.52	0.91	-0.09 (-0.64, 0.45)	0.74	0.99
3-ethylcatechol sulfate (1)	Xenobiotics	Food Component/Plant	0.01 (-0.04, 0.07)	0.64	0.83	-5.7e-04 (-0.06, 0.06)	0.98	0.99	-9.9e-03 (-0.07, 0.05)	0.74	0.99
N6,N6-dimethyllysine	Amino Acid	Lysine Metabolism	-0.06 (-0.20, 0.09)	0.45	0.70	-0.04 (-0.19, 0.10)	0.56	0.92	-0.02 (-0.17, 0.12)	0.74	0.99
sphingomyelin (d18:2/14:0, d18:1/14:1)*	Lipid	Sphingomyelins	-0.03 (-0.25, 0.20)	0.81	0.91	0.09 (-0.13, 0.32)	0.42	0.86	0.05 (-0.23, 0.33)	0.74	0.99
myristoyl dihydrosphingomyelin (d18:0/14:0)*	Lipid	Dihydrosphingomyelins	-0.03 (-0.26, 0.20)	0.80	0.91	0.12 (-0.12, 0.35)	0.33	0.83	-0.05 (-0.33, 0.23)	0.74	0.99
X - 23974	Uncharacterized molecules	Uncharacterized molecules	-0.05 (-0.15, 0.06)	0.39	0.64	4.4e-03 (-0.10, 0.11)	0.94	0.99	0.02 (-0.09, 0.13)	0.74	0.99
salicylate	Xenobiotics	Drug - Topical Agents	-0.30 (-1.55, 0.95)	0.64	0.83	-0.16 (-1.44, 1.12)	0.80	0.97	-0.22 (-1.50, 1.07)	0.74	0.99
3-phenylpropionate (hydrocinnamate)	Xenobiotics	Benzoate Metabolism	-0.06 (-0.12, -7.7e-03)	0.03	0.12	-1.3e-03 (-0.06, 0.06)	0.96	0.99	0.01 (-0.05, 0.07)	0.74	0.99
6-bromotryptophan	Amino Acid	Tryptophan Metabolism	-0.22 (-0.44, 8.0e-03)	0.06	0.22	-0.15 (-0.38, 0.07)	0.19	0.71	-0.04 (-0.28, 0.20)	0.75	0.99
N-acetylphenylalanine	Amino Acid	Phenylalanine Metabolism	0.17 (-4.6e-03, 0.34)	0.06	0.21	0.04 (-0.14, 0.22)	0.67	0.94	0.03 (-0.16, 0.22)	0.75	0.99
eugenol sulfate	Xenobiotics	Food Component/Plant	5.1e-03 (-0.03, 0.04)	0.79	0.90	7.8e-03 (-0.03, 0.05)	0.69	0.95	6.4e-03 (-0.03, 0.05)	0.75	0.99
5,6-dihydrouridine	Nucleotide	Pyrimidine Metabolism, Uracil containing	0.08 (-0.27, 0.42)	0.67	0.85	0.02 (-0.33, 0.38)	0.90	0.98	0.06 (-0.31, 0.43)	0.75	0.99
deoxycarnitine	Lipid	Carnitine Metabolism	-0.21 (-0.45, 0.03)	0.08	0.28	-0.13 (-0.40, 0.14)	0.34	0.83	-0.05 (-0.33, 0.24)	0.75	0.99
3-phosphoglycerate	Carbohydrate	Glycolysis, Gluconeogenesis, and Pyruvate Metabolism	0.12 (-4.8e-03, 0.24)	0.06	0.22	0.07 (-0.06, 0.19)	0.28	0.79	0.02 (-0.11, 0.15)	0.75	0.99
myristoylcarnitine (C14)	Lipid	Fatty Acid Metabolism (Acyl Carnitine, Long Chain Saturated)	0.02 (-0.17, 0.21)	0.87	0.94	0.05 (-0.14, 0.24)	0.60	0.93	0.03 (-0.17, 0.23)	0.75	0.99
X - 10458	Uncharacterized molecules	Uncharacterized molecules	0.01 (-0.06, 0.09)	0.76	0.89	3.4e-03 (-0.07, 0.08)	0.93	0.99	-0.01 (-0.09, 0.06)	0.75	0.99
1-stearoyl-2-linoleoyl-GPC (18:0/18:2)*	Lipid	Phosphatidylcholine (PC)	-0.33 (-0.87, 0.21)	0.23	0.48	0.09 (-0.47, 0.64)	0.75	0.95	0.10 (-0.52, 0.71)	0.75	0.99
sulfate of piperine metabolite C16H19NO3 (2)*	Xenobiotics	Food Component/Plant	0.02 (-0.05, 0.08)	0.63	0.83	-0.01 (-0.08, 0.05)	0.71	0.95	-0.01 (-0.08, 0.06)	0.75	0.99
losartan	Xenobiotics	Drug - Cardiovascular	0.52 (0.13, 0.91)	8.4e-03	0.06	-0.03 (-0.45, 0.38)	0.88	0.98	-0.07 (-0.49, 0.35)	0.75	0.99
X - 13866	Uncharacterized molecules	Uncharacterized molecules	-0.03 (-0.11, 0.06)	0.56	0.80	3.4e-03 (-0.09, 0.09)	0.94	0.99	-0.01 (-0.11, 0.08)	0.76	0.99
1,7-dimethylurate	Xenobiotics	Xanthine Metabolism	-6.7e-03 (-0.08, 0.07)	0.86	0.94	-0.01 (-0.09, 0.07)	0.80	0.96	-0.01 (-0.09, 0.07)	0.76	0.99
tetradecadienoate (14:2)*	Lipid	Long Chain Polyunsaturated Fatty Acid (n3 and n6)	-9.0e-03 (-0.13, 0.11)	0.88	0.95	6.6e-03 (-0.12, 0.13)	0.92	0.98	0.02 (-0.11, 0.15)	0.76	0.99
3,7-dimethylurate	Xenobiotics	Xanthine Metabolism	-6.4e-03 (-0.05, 0.04)	0.79	0.90	3.4e-03 (-0.05, 0.05)	0.89	0.98	7.9e-03 (-0.04, 0.06)	0.76	0.99
5-dodecenoylcarnitine (C12:1)	Lipid	Fatty Acid Metabolism (Acyl Carnitine, Monounsaturated)	-0.05 (-0.14, 0.04)	0.27	0.53	-0.03 (-0.12, 0.06)	0.56	0.92	-0.01 (-0.11, 0.08)	0.76	0.99
5alpha-pregnan-diol disulfate	Lipid	Progestin Steroids	0.01 (-0.05, 0.07)	0.75	0.89	-0.01 (-0.07, 0.05)	0.75	0.95	0.01 (-0.05, 0.07)	0.76	0.99
retinal	Cofactors and Vitamins	Vitamin A Metabolism	0.01 (-0.04, 0.07)	0.67	0.85	0.02 (-0.04, 0.08)	0.55	0.92	9.1e-03 (-0.05, 0.07)	0.76	0.99
taurolithocholate 3-sulfate	Lipid	Secondary Bile Acid Metabolism	-0.02 (-0.08, 0.04)	0.53	0.77	-0.02 (-0.08, 0.04)	0.57	0.93	-1.0e-02 (-0.07, 0.05)	0.76	0.99
orotidine	Nucleotide	Pyrimidine Metabolism, Orotate containing	0.09 (-0.04, 0.21)	0.17	0.41	0.04 (-0.08, 0.17)	0.50	0.91	0.02 (-0.11, 0.15)	0.76	0.99
enalapril	Xenobiotics	Drug - Cardiovascular	0.67 (0.27, 1.06)	9.1e-04	0.01	0.10 (-0.32, 0.52)	0.64	0.94	0.07 (-0.36, 0.49)	0.76	0.99
gamma-glutamylglutamate	Peptide	Gamma-glutamyl Amino Acid	0.16 (-0.02, 0.34)	0.08	0.26	0.03 (-0.14, 0.21)	0.73	0.95	-0.03 (-0.20, 0.15)	0.76	0.99
X - 12216	Uncharacterized molecules	Uncharacterized molecules	-0.05 (-0.11, 0.02)	0.15	0.40	1.0e-02 (-0.06, 0.08)	0.77	0.96	0.01 (-0.06, 0.08)	0.76	0.99
X - 11795	Uncharacterized molecules	Uncharacterized molecules	0.02 (-0.10, 0.14)	0.76	0.89	-2.7e-03 (-0.12, 0.11)	0.96	0.99	-0.02 (-0.14, 0.10)	0.77	0.99
1-palmitoyl-2-palmitoleoyl-GPC (16:0/16:1)*	Lipid	Phosphatidylcholine (PC)	0.26 (0.11, 0.40)	7.2e-04	0.01	0.09 (-0.06, 0.25)	0.25	0.78	0.02 (-0.14, 0.19)	0.77	0.99
docosahexaenoylcarnitine (C22:6)*	Lipid	Fatty Acid Metabolism (Acyl Carnitine, Polyunsaturated)	-8.4e-03 (-0.09, 0.07)	0.84	0.93	0.02 (-0.06, 0.10)	0.59	0.93	0.01 (-0.07, 0.10)	0.77	0.99
campesterol	Lipid	Sterol	0.02 (-0.03, 0.07)	0.40	0.66	0.04 (-6.1e-03, 0.09)	0.08	0.59	7.8e-03 (-0.04, 0.06)	0.77	0.99
lactosyl-N-behenoyl-sphingosine (d18:1/22:0)*	Lipid	Lactosylceramides (LCER)	-0.08 (-0.18, 0.03)	0.17	0.41	-0.03 (-0.14, 0.09)	0.64	0.94	-0.02 (-0.14, 0.11)	0.77	0.99
ceramide (d18:2/24:1, d18:1/24:2)*	Lipid	Ceramides	0.05 (-0.09, 0.20)	0.47	0.72	0.08 (-0.07, 0.23)	0.28	0.79	0.02 (-0.12, 0.16)	0.77	0.99
palmitoleoylcarnitine (C16:1)*	Lipid	Fatty Acid Metabolism (Acyl Carnitine, Monounsaturated)	0.02 (-0.16, 0.19)	0.85	0.93	9.4e-03 (-0.17, 0.18)	0.92	0.98	0.03 (-0.16, 0.21)	0.77	0.99
metabolonic lactone sulfate	Partially Characterized Molecules	Partially Characterized Molecules	0.13 (0.03, 0.22)	9.1e-03	0.06	0.02 (-0.08, 0.11)	0.73	0.95	0.01 (-0.09, 0.12)	0.78	0.99
N-acetylaspartate (NAA)	Amino Acid	Alanine and Aspartate Metabolism	-0.18 (-0.33, -0.03)	0.02	0.11	-0.08 (-0.25, 0.09)	0.35	0.83	-0.03 (-0.21, 0.15)	0.78	0.99
X - 18921	Uncharacterized molecules	Uncharacterized molecules	-0.01 (-0.12, 0.09)	0.81	0.91	-0.02 (-0.12, 0.09)	0.77	0.96	0.02 (-0.09, 0.13)	0.78	0.99
lithocholate sulfate (1)	Lipid	Secondary Bile Acid Metabolism	0.03 (-0.03, 0.10)	0.29	0.55	8.9e-03 (-0.05, 0.07)	0.79	0.96	9.4e-03 (-0.06, 0.07)	0.78	0.99
N-acetylkynurenine (2)	Amino Acid	Tryptophan Metabolism	0.05 (-0.02, 0.13)	0.13	0.37	9.4e-03 (-0.06, 0.08)	0.80	0.96	0.01 (-0.06, 0.08)	0.78	0.99
arachidonate (20:4n6)	Lipid	Long Chain Polyunsaturated Fatty Acid (n3 and n6)	0.17 (3.9e-03, 0.33)	0.04	0.18	0.07 (-0.10, 0.24)	0.39	0.85	-0.03 (-0.20, 0.15)	0.78	0.99
dodecadienoate (12:2)*	Lipid	Fatty Acid, Dicarboxylate	-0.03 (-0.18, 0.12)	0.70	0.87	0.02 (-0.14, 0.17)	0.81	0.97	0.02 (-0.13, 0.18)	0.78	0.99
4-hydroxychlorothalonil	Xenobiotics	Chemical	-0.10 (-0.19, 9.3e-04)	0.05	0.20	-0.03 (-0.13, 0.07)	0.56	0.92	-0.01 (-0.12, 0.09)	0.78	0.99
3-methoxytyramine sulfate	Amino Acid	Tyrosine Metabolism	0.03 (-0.02, 0.08)	0.24	0.49	0.01 (-0.04, 0.07)	0.63	0.94	7.7e-03 (-0.05, 0.06)	0.78	0.99
naringenin 7-glucuronide	Xenobiotics	Food Component/Plant	-0.02 (-0.11, 0.07)	0.63	0.83	-0.02 (-0.11, 0.07)	0.67	0.94	-0.01 (-0.11, 0.08)	0.78	0.99
N-acetylalanine	Amino Acid	Alanine and Aspartate Metabolism	-0.10 (-0.55, 0.35)	0.66	0.85	-0.15 (-0.64, 0.35)	0.56	0.92	-0.07 (-0.57, 0.43)	0.78	0.99
glycosyl-N-stearoyl-sphingosine (d18:1/18:0)	Lipid	Hexosylceramides (HCER)	-0.03 (-0.22, 0.16)	0.75	0.89	0.06 (-0.13, 0.25)	0.52	0.91	0.03 (-0.17, 0.23)	0.78	0.99
3-amino-2-piperidone	Amino Acid	Urea cycle; Arginine and Proline Metabolism	5.5e-03 (-0.26, 0.27)	0.97	0.98	-2.9e-03 (-0.28, 0.27)	0.98	0.99	0.04 (-0.24, 0.31)	0.78	0.99
3-(3-amino-3-carboxypropyl)uridine*	Nucleotide	Pyrimidine Metabolism, Uracil containing	-0.06 (-0.35, 0.22)	0.66	0.85	-0.07 (-0.37, 0.23)	0.65	0.94	-0.04 (-0.35, 0.27)	0.78	0.99
ursodeoxycholate	Lipid	Secondary Bile Acid Metabolism	0.03 (-0.01, 0.06)	0.17	0.41	8.6e-03 (-0.03, 0.05)	0.65	0.94	5.3e-03 (-0.03, 0.04)	0.78	0.99
erythronate*	Carbohydrate	Aminosugar Metabolism	0.36 (-6.9e-03, 0.73)	0.05	0.21	0.27 (-0.13, 0.66)	0.18	0.70	0.06 (-0.34, 0.45)	0.78	0.99
X - 25343	Uncharacterized molecules	Uncharacterized molecules	0.05 (-0.19, 0.30)	0.68	0.86	-0.03 (-0.28, 0.21)	0.81	0.97	-0.03 (-0.28, 0.21)	0.78	0.99
1-palmitoleoyl-2-linolenoyl-GPC (16:1/18:3)*	Lipid	Phosphatidylcholine (PC)	-2.7e-03 (-0.10, 0.10)	0.96	0.98	-1.2e-03 (-0.10, 0.10)	0.98	0.99	-0.01 (-0.11, 0.08)	0.78	0.99
1-palmitoylglycerol (16:0)	Lipid	Monoacylglycerol	0.09 (-3.8e-03, 0.19)	0.06	0.22	0.05 (-0.05, 0.15)	0.31	0.81	-0.01 (-0.11, 0.08)	0.78	0.99
N-acetyl-aspartyl-glutamate (NAAG)	Amino Acid	Glutamate Metabolism	-0.02 (-0.13, 0.09)	0.74	0.88	-2.5e-04 (-0.12, 0.12)	1.00	1.00	0.02 (-0.10, 0.14)	0.78	0.99
arginine	Amino Acid	Urea cycle; Arginine and Proline Metabolism	-0.23 (-0.58, 0.12)	0.20	0.45	-0.12 (-0.47, 0.23)	0.51	0.91	0.05 (-0.31, 0.42)	0.78	0.99
sphingomyelin (d18:1/14:0, d16:1/16:0)*	Lipid	Sphingomyelins	-0.09 (-0.41, 0.22)	0.56	0.80	0.15 (-0.17, 0.47)	0.36	0.83	-0.05 (-0.44, 0.33)	0.79	0.99
arachidoylcarnitine (C20)*	Lipid	Fatty Acid Metabolism (Acyl Carnitine, Long Chain Saturated)	-0.12 (-0.28, 0.04)	0.15	0.40	0.07 (-0.10, 0.25)	0.41	0.86	-0.03 (-0.22, 0.16)	0.79	0.99
5alpha-pregnan-3beta,20beta-diol monosulfate (1)	Lipid	Progestin Steroids	-0.06 (-0.15, 0.02)	0.15	0.39	-0.05 (-0.13, 0.04)	0.28	0.79	-0.01 (-0.10, 0.08)	0.79	0.99
1-methylhistidine	Amino Acid	Histidine Metabolism	-0.02 (-0.23, 0.19)	0.85	0.94	-3.2e-03 (-0.23, 0.22)	0.98	0.99	-0.03 (-0.26, 0.19)	0.79	0.99
N-lactoyl isoleucine	Amino Acid	Leucine, Isoleucine and Valine Metabolism	0.21 (0.10, 0.32)	1.1e-04	2.7e-03	0.11 (1.6e-03, 0.22)	0.05	0.52	0.02 (-0.10, 0.13)	0.79	0.99
docosatrienoate (22:3n6)*	Lipid	Long Chain Polyunsaturated Fatty Acid (n3 and n6)	0.06 (8.8e-03, 0.10)	0.02	0.11	0.02 (-0.02, 0.07)	0.35	0.83	6.7e-03 (-0.04, 0.06)	0.79	0.99
sphingomyelin (d18:2/18:1)*	Lipid	Sphingomyelins	-0.29 (-0.56, -0.01)	0.04	0.17	-0.01 (-0.28, 0.26)	0.94	0.99	-0.04 (-0.34, 0.25)	0.79	0.99
glycosyl-N-palmitoyl-sphingosine (d18:1/16:0)	Lipid	Hexosylceramides (HCER)	-0.18 (-0.43, 0.08)	0.18	0.42	0.03 (-0.23, 0.29)	0.82	0.97	0.04 (-0.25, 0.33)	0.79	0.99
isovalerylcarnitine (C5)	Amino Acid	Leucine, Isoleucine and Valine Metabolism	0.11 (-0.08, 0.29)	0.25	0.51	0.03 (-0.16, 0.22)	0.73	0.95	-0.03 (-0.22, 0.17)	0.79	0.99
X - 21342	Uncharacterized molecules	Uncharacterized molecules	0.04 (-0.21, 0.29)	0.75	0.89	0.03 (-0.22, 0.29)	0.79	0.96	0.03 (-0.22, 0.29)	0.79	0.99
oxindolylalanine	Amino Acid	Tryptophan Metabolism	-0.27 (-0.49, -0.05)	0.02	0.10	-0.11 (-0.33, 0.12)	0.36	0.83	-0.03 (-0.26, 0.20)	0.79	0.99
alpha-ketoglutaramate*	Amino Acid	Glutamate Metabolism	-0.29 (-0.51, -0.07)	9.5e-03	0.06	-0.16 (-0.41, 0.09)	0.20	0.72	-0.04 (-0.30, 0.23)	0.79	0.99
X - 23639	Uncharacterized molecules	Uncharacterized molecules	-0.12 (-0.30, 0.06)	0.20	0.44	8.1e-03 (-0.18, 0.19)	0.93	0.99	0.03 (-0.16, 0.21)	0.79	0.99
betaine	Amino Acid	Glycine, Serine and Threonine Metabolism	-0.31 (-0.66, 0.04)	0.08	0.28	-0.17 (-0.52, 0.18)	0.35	0.83	-0.05 (-0.41, 0.31)	0.79	0.99
tartarate	Xenobiotics	Food Component/Plant	-0.02 (-0.07, 0.02)	0.28	0.54	-7.1e-03 (-0.05, 0.04)	0.75	0.95	6.0e-03 (-0.04, 0.05)	0.79	0.99
1,2,3-benzenetriol sulfate (2)	Xenobiotics	Chemical	9.2e-04 (-0.02, 0.03)	0.94	0.97	4.0e-03 (-0.02, 0.03)	0.76	0.95	3.4e-03 (-0.02, 0.03)	0.80	0.99
1-oleoyl-2-arachidonoyl-GPE (18:1/20:4)*	Lipid	Phosphatidylethanolamine (PE)	0.13 (0.04, 0.22)	4.7e-03	0.04	0.08 (-2.0e-03, 0.17)	0.06	0.53	0.01 (-0.07, 0.09)	0.80	0.99
N-acetyl-2-aminooctanoate*	Lipid	Fatty Acid, Amino	-0.09 (-0.22, 0.04)	0.19	0.43	-0.06 (-0.19, 0.07)	0.38	0.84	-0.02 (-0.15, 0.12)	0.80	0.99
X - 12544	Uncharacterized molecules	Uncharacterized molecules	-0.01 (-0.05, 0.03)	0.56	0.80	-4.0e-03 (-0.05, 0.04)	0.85	0.98	-5.5e-03 (-0.05, 0.04)	0.80	0.99
resveratrol disulfate (1)*	Xenobiotics	Food Component/Plant	2.6e-03 (-0.08, 0.08)	0.95	0.97	-0.01 (-0.09, 0.07)	0.80	0.96	-0.01 (-0.09, 0.07)	0.80	0.99
thymine	Nucleotide	Pyrimidine Metabolism, Thymine containing	-0.02 (-0.11, 0.08)	0.76	0.89	-3.6e-03 (-0.10, 0.09)	0.94	0.99	0.01 (-0.09, 0.11)	0.80	0.99
(14 or 15)-methylpalmitate (a17:0 or i17:0)	Lipid	Fatty Acid, Branched	-4.4e-03 (-0.16, 0.15)	0.95	0.98	-0.02 (-0.17, 0.14)	0.82	0.97	-0.02 (-0.18, 0.14)	0.80	0.99
X - 23780	Uncharacterized molecules	Uncharacterized molecules	-0.02 (-0.08, 0.04)	0.59	0.81	-0.01 (-0.07, 0.05)	0.72	0.95	-8.1e-03 (-0.07, 0.06)	0.80	0.99
X - 25948	Uncharacterized molecules	Uncharacterized molecules	0.07 (-0.03, 0.17)	0.18	0.42	0.04 (-0.06, 0.14)	0.45	0.88	0.01 (-0.09, 0.11)	0.80	0.99
X - 26062	Uncharacterized molecules	Uncharacterized molecules	4.0e-03 (-0.03, 0.04)	0.82	0.91	-5.9e-03 (-0.04, 0.03)	0.73	0.95	-4.5e-03 (-0.04, 0.03)	0.81	0.99
X - 25417	Uncharacterized molecules	Uncharacterized molecules	-0.01 (-0.05, 0.02)	0.49	0.73	-2.2e-03 (-0.04, 0.03)	0.91	0.98	-4.7e-03 (-0.04, 0.03)	0.81	0.99
1-palmitoyl-2-arachidonoyl-GPE (16:0/20:4)*	Lipid	Phosphatidylethanolamine (PE)	0.36 (0.20, 0.52)	5.8e-06	3.1e-04	0.21 (0.05, 0.37)	8.4e-03	0.28	0.02 (-0.15, 0.19)	0.81	0.99
3-(N-acetyl-L-cystein-S-yl) acetaminophen	Xenobiotics	Drug - Analgesics, Anesthetics	0.14 (-0.11, 0.39)	0.29	0.54	-0.01 (-0.27, 0.25)	0.93	0.99	-0.03 (-0.29, 0.23)	0.81	0.99
oleoyl-linoleoyl-glycerol (18:1/18:2) [1]	Lipid	Diacylglycerol	0.23 (0.11, 0.35)	1.6e-04	3.4e-03	0.16 (0.04, 0.28)	7.3e-03	0.28	-0.02 (-0.15, 0.11)	0.81	0.99
methylsuccinoylcarnitine	Amino Acid	Leucine, Isoleucine and Valine Metabolism	-0.01 (-0.12, 0.09)	0.82	0.92	2.5e-03 (-0.10, 0.11)	0.96	0.99	-0.01 (-0.12, 0.09)	0.81	0.99
X - 25271	Uncharacterized molecules	Uncharacterized molecules	-0.03 (-0.07, 0.01)	0.17	0.41	-5.3e-03 (-0.05, 0.04)	0.81	0.97	5.5e-03 (-0.04, 0.05)	0.81	0.99
4-acetamidophenylglucuronide	Xenobiotics	Drug - Analgesics, Anesthetics	0.12 (-0.09, 0.32)	0.27	0.53	0.04 (-0.17, 0.25)	0.70	0.95	0.03 (-0.19, 0.24)	0.81	0.99
bilirubin degradation product, C17H18N2O4 (3)**	Partially Characterized Molecules	Partially Characterized Molecules	-0.13 (-0.25, -3.8e-03)	0.04	0.18	-0.06 (-0.19, 0.07)	0.37	0.84	-0.02 (-0.15, 0.12)	0.81	0.99
hydroxy-N6,N6,N6-trimethyllysine*	Amino Acid	Lysine Metabolism	-0.02 (-0.15, 0.12)	0.83	0.92	-0.02 (-0.16, 0.13)	0.81	0.97	-0.02 (-0.16, 0.12)	0.81	0.99
deoxycholate	Lipid	Secondary Bile Acid Metabolism	0.02 (-0.02, 0.07)	0.37	0.62	-4.9e-04 (-0.05, 0.04)	0.98	0.99	-5.5e-03 (-0.05, 0.04)	0.81	0.99
X - 22776	Uncharacterized molecules	Uncharacterized molecules	0.03 (-0.11, 0.16)	0.71	0.87	0.01 (-0.13, 0.15)	0.86	0.98	0.02 (-0.12, 0.16)	0.81	0.99
ximenoylcarnitine (C26:1)*	Lipid	Fatty Acid Metabolism (Acyl Carnitine, Monounsaturated)	0.09 (-0.13, 0.30)	0.43	0.69	0.13 (-0.08, 0.35)	0.22	0.75	0.03 (-0.20, 0.26)	0.81	0.99
1-linoleoyl-GPE (18:2)*	Lipid	Lysophospholipid	-0.08 (-0.27, 0.11)	0.40	0.66	0.02 (-0.16, 0.21)	0.80	0.96	0.02 (-0.17, 0.22)	0.81	0.99
o-cresol sulfate	Xenobiotics	Benzoate Metabolism	0.03 (-0.02, 0.08)	0.28	0.53	2.3e-03 (-0.05, 0.06)	0.94	0.99	-6.7e-03 (-0.06, 0.05)	0.82	0.99
hexanoylglutamine	Lipid	Fatty Acid Metabolism (Acyl Glutamine)	0.01 (-0.07, 0.10)	0.79	0.90	4.8e-03 (-0.08, 0.09)	0.92	0.98	0.01 (-0.08, 0.10)	0.82	0.99
kynurenine	Amino Acid	Tryptophan Metabolism	0.05 (-0.23, 0.34)	0.73	0.88	0.02 (-0.30, 0.35)	0.90	0.98	0.04 (-0.30, 0.38)	0.82	0.99
3beta-hydroxy-5-cholestenoate	Lipid	Sterol	-0.09 (-0.29, 0.10)	0.36	0.62	-0.03 (-0.23, 0.18)	0.79	0.96	0.02 (-0.18, 0.23)	0.82	0.99
cis-3,4-methyleneheptanoylglycine	Lipid	Fatty Acid Metabolism (Acyl Glycine)	0.03 (-0.08, 0.14)	0.61	0.83	0.02 (-0.09, 0.13)	0.76	0.95	0.01 (-0.10, 0.13)	0.82	0.99
oleoylcarnitine (C18:1)	Lipid	Fatty Acid Metabolism (Acyl Carnitine, Monounsaturated)	0.05 (-0.19, 0.29)	0.69	0.87	0.05 (-0.19, 0.29)	0.67	0.94	0.03 (-0.22, 0.28)	0.82	0.99
1-linolenoylglycerol (18:3)	Lipid	Monoacylglycerol	0.06 (0.01, 0.10)	0.01	0.08	0.04 (-4.6e-03, 0.09)	0.08	0.59	5.4e-03 (-0.04, 0.05)	0.82	0.99
X - 23739	Uncharacterized molecules	Uncharacterized molecules	-0.11 (-0.41, 0.18)	0.45	0.70	0.02 (-0.29, 0.33)	0.91	0.98	0.04 (-0.28, 0.35)	0.82	0.99
C-glycosyltryptophan	Amino Acid	Tryptophan Metabolism	0.07 (-0.31, 0.46)	0.70	0.87	0.01 (-0.40, 0.42)	0.96	0.99	0.05 (-0.38, 0.48)	0.82	0.99
docosapentaenoate (n3 DPA; 22:5n3)	Lipid	Long Chain Polyunsaturated Fatty Acid (n3 and n6)	0.09 (-0.04, 0.22)	0.17	0.41	0.03 (-0.10, 0.16)	0.62	0.94	-0.02 (-0.15, 0.12)	0.82	0.99
palmitoyl sphingomyelin (d18:1/16:0)	Lipid	Sphingomyelins	-0.57 (-1.06, -0.09)	0.02	0.11	0.14 (-0.37, 0.64)	0.60	0.93	0.07 (-0.55, 0.69)	0.82	0.99
threonine	Amino Acid	Glycine, Serine and Threonine Metabolism	-0.10 (-0.45, 0.24)	0.56	0.80	-0.02 (-0.37, 0.32)	0.89	0.98	0.04 (-0.32, 0.40)	0.82	0.99
ceramide (d16:1/24:1, d18:1/22:1)*	Lipid	Ceramides	0.02 (-0.02, 0.07)	0.33	0.58	0.02 (-0.03, 0.06)	0.51	0.91	5.3e-03 (-0.04, 0.05)	0.82	0.99
theophylline	Xenobiotics	Xanthine Metabolism	-7.1e-03 (-0.08, 0.07)	0.85	0.93	-8.1e-03 (-0.09, 0.07)	0.84	0.97	-9.0e-03 (-0.09, 0.07)	0.82	0.99
alpha-ketoglutarate	Energy	TCA Cycle	0.23 (0.04, 0.42)	0.02	0.09	0.08 (-0.09, 0.24)	0.37	0.84	0.02 (-0.15, 0.18)	0.83	0.99
L-urobilin	Cofactors and Vitamins	Hemoglobin and Porphyrin Metabolism	0.01 (-0.03, 0.05)	0.58	0.81	-3.9e-03 (-0.04, 0.03)	0.84	0.97	-4.2e-03 (-0.04, 0.03)	0.83	0.99
4-acetamidophenol	Xenobiotics	Drug - Analgesics, Anesthetics	0.09 (-0.16, 0.34)	0.47	0.72	-0.01 (-0.26, 0.24)	0.92	0.99	-0.03 (-0.28, 0.23)	0.83	0.99
X - 23782	Uncharacterized molecules	Uncharacterized molecules	-0.07 (-0.20, 0.05)	0.26	0.52	-5.5e-03 (-0.14, 0.12)	0.93	0.99	0.02 (-0.12, 0.15)	0.83	0.99
X - 11852	Uncharacterized molecules	Uncharacterized molecules	-6.4e-03 (-0.04, 0.03)	0.69	0.87	-5.6e-03 (-0.04, 0.03)	0.73	0.95	-3.7e-03 (-0.04, 0.03)	0.83	0.99
S-methylcysteine	Amino Acid	Methionine, Cysteine, SAM and Taurine Metabolism	-0.12 (-0.27, 0.03)	0.12	0.34	-0.03 (-0.18, 0.12)	0.70	0.95	-0.02 (-0.17, 0.14)	0.83	0.99
homovanillate (HVA)	Amino Acid	Tyrosine Metabolism	-0.02 (-0.15, 0.12)	0.80	0.91	6.4e-03 (-0.13, 0.14)	0.93	0.99	0.02 (-0.12, 0.15)	0.83	0.99
indole-3-carboxylate	Amino Acid	Tryptophan Metabolism	-0.01 (-0.13, 0.11)	0.86	0.94	0.01 (-0.12, 0.14)	0.86	0.98	0.01 (-0.12, 0.15)	0.83	0.99
quinate	Xenobiotics	Food Component/Plant	-0.01 (-0.06, 0.04)	0.69	0.87	1.4e-03 (-0.05, 0.05)	0.96	0.99	-5.7e-03 (-0.06, 0.05)	0.83	0.99
N-palmitoyl-heptadecasphingosine (d17:1/16:0)*	Lipid	Ceramides	0.04 (-0.07, 0.15)	0.49	0.73	0.08 (-0.03, 0.19)	0.15	0.66	0.01 (-0.10, 0.13)	0.83	0.99
2-hydroxypalmitate	Lipid	Fatty Acid, Monohydroxy	0.03 (-0.22, 0.28)	0.81	0.91	-2.7e-03 (-0.26, 0.26)	0.98	0.99	-0.03 (-0.29, 0.23)	0.83	0.99
acetoacetate	Lipid	Ketone Bodies	1.9e-03 (-0.04, 0.05)	0.93	0.97	3.2e-03 (-0.04, 0.05)	0.89	0.98	5.0e-03 (-0.04, 0.05)	0.83	0.99
3-hydroxypyridine sulfate	Xenobiotics	Chemical	-3.6e-03 (-0.07, 0.06)	0.91	0.96	1.0e-02 (-0.05, 0.07)	0.76	0.95	7.1e-03 (-0.06, 0.07)	0.83	0.99
1-palmitoyl-2-linoleoyl-GPC (16:0/18:2)	Lipid	Phosphatidylcholine (PC)	-0.30 (-0.99, 0.39)	0.39	0.65	2.6e-04 (-0.68, 0.68)	1.00	1.00	-0.08 (-0.82, 0.66)	0.83	0.99
cis-4-decenoate (10:1n6)*	Lipid	Medium Chain Fatty Acid	3.2e-03 (-0.11, 0.11)	0.96	0.98	4.7e-03 (-0.11, 0.12)	0.93	0.99	0.01 (-0.10, 0.12)	0.84	0.99
1-palmitoyl-GPC (16:0)	Lipid	Lysophospholipid	0.06 (-0.34, 0.46)	0.77	0.90	0.33 (-0.08, 0.73)	0.11	0.62	-0.05 (-0.50, 0.41)	0.84	0.99
octadecenedioate (C18:1-DC)	Lipid	Fatty Acid, Dicarboxylate	-0.11 (-0.24, 0.02)	0.11	0.33	-0.06 (-0.19, 0.08)	0.42	0.86	-0.01 (-0.15, 0.12)	0.84	0.99
palmitoyl-sphingosine-phosphoethanolamine (d18:1/16:0)	Lipid	Ceramide PEs	-0.29 (-0.59, 9.2e-03)	0.06	0.22	0.05 (-0.27, 0.36)	0.77	0.96	-0.04 (-0.39, 0.32)	0.84	0.99
methionine sulfoxide	Amino Acid	Methionine, Cysteine, SAM and Taurine Metabolism	-0.14 (-0.50, 0.23)	0.46	0.71	-0.07 (-0.43, 0.29)	0.71	0.95	0.04 (-0.33, 0.40)	0.84	0.99
kynurenate	Amino Acid	Tryptophan Metabolism	0.07 (-0.13, 0.27)	0.47	0.72	0.01 (-0.20, 0.22)	0.92	0.98	0.02 (-0.19, 0.24)	0.84	0.99
3-methyl catechol sulfate (1)	Xenobiotics	Benzoate Metabolism	0.02 (-0.04, 0.08)	0.55	0.79	0.01 (-0.05, 0.08)	0.68	0.95	6.8e-03 (-0.06, 0.07)	0.84	0.99
2-methoxyacetaminophen sulfate*	Xenobiotics	Drug - Analgesics, Anesthetics	0.18 (-0.08, 0.45)	0.18	0.42	0.06 (-0.21, 0.33)	0.66	0.94	0.03 (-0.25, 0.31)	0.84	0.99
1-palmitoleoyl-GPC (16:1)*	Lipid	Lysophospholipid	0.13 (-0.07, 0.33)	0.20	0.45	0.06 (-0.14, 0.25)	0.55	0.92	-0.02 (-0.23, 0.18)	0.84	0.99
beta-alanine	Nucleotide	Pyrimidine Metabolism, Uracil containing	0.04 (-0.21, 0.30)	0.74	0.88	-0.01 (-0.27, 0.25)	0.94	0.99	-0.03 (-0.29, 0.24)	0.84	0.99
1-linolenoyl-GPC (18:3)*	Lipid	Lysophospholipid	-0.04 (-0.19, 0.11)	0.61	0.83	0.02 (-0.13, 0.18)	0.79	0.96	0.02 (-0.15, 0.18)	0.84	0.99
N-formylphenylalanine	Amino Acid	Tyrosine Metabolism	-0.04 (-0.16, 0.07)	0.48	0.73	1.5e-03 (-0.12, 0.12)	0.98	0.99	0.01 (-0.11, 0.13)	0.84	0.99
1,2,3-benzenetriol sulfate (1)	Xenobiotics	Chemical	-2.7e-03 (-0.07, 0.07)	0.94	0.97	5.2e-03 (-0.06, 0.07)	0.88	0.98	7.0e-03 (-0.06, 0.08)	0.84	0.99
pregnenediol disulfate (C21H34O8S2)*	Lipid	Pregnenolone Steroids	1.0e-03 (-0.10, 0.10)	0.98	0.99	-0.04 (-0.14, 0.06)	0.41	0.86	0.01 (-0.09, 0.11)	0.84	0.99
glycosyl ceramide (d18:1/20:0, d16:1/22:0)*	Lipid	Hexosylceramides (HCER)	-0.13 (-0.33, 0.08)	0.23	0.48	0.07 (-0.15, 0.28)	0.53	0.91	0.02 (-0.22, 0.27)	0.84	0.99
citrulline	Amino Acid	Urea cycle; Arginine and Proline Metabolism	-0.38 (-0.71, -0.06)	0.02	0.11	-0.19 (-0.53, 0.14)	0.25	0.78	0.03 (-0.30, 0.37)	0.84	0.99
X - 12849	Uncharacterized molecules	Uncharacterized molecules	2.2e-03 (-0.05, 0.05)	0.93	0.97	6.5e-03 (-0.04, 0.06)	0.80	0.96	5.0e-03 (-0.04, 0.05)	0.85	0.99
paraxanthine	Xenobiotics	Xanthine Metabolism	-3.0e-03 (-0.07, 0.06)	0.93	0.97	1.3e-03 (-0.07, 0.07)	0.97	0.99	7.0e-03 (-0.06, 0.08)	0.85	0.99
S-1-pyrroline-5-carboxylate	Amino Acid	Glutamate Metabolism	-0.01 (-0.08, 0.05)	0.69	0.87	1.2e-03 (-0.07, 0.07)	0.97	0.99	-6.9e-03 (-0.08, 0.06)	0.85	0.99
tryptophan	Amino Acid	Tryptophan Metabolism	-0.03 (-0.47, 0.42)	0.90	0.96	-0.07 (-0.52, 0.38)	0.76	0.95	-0.04 (-0.50, 0.41)	0.85	0.99
octadecanedioylcarnitine (C18-DC)*	Lipid	Fatty Acid Metabolism (Acyl Carnitine, Dicarboxylate)	-0.03 (-0.14, 0.07)	0.55	0.79	1.0e-03 (-0.10, 0.11)	0.98	0.99	0.01 (-0.10, 0.12)	0.85	0.99
1-oleoyl-GPC (18:1)	Lipid	Lysophospholipid	-0.20 (-0.45, 0.05)	0.12	0.35	0.05 (-0.22, 0.31)	0.72	0.95	-0.03 (-0.32, 0.27)	0.85	0.99
N-acetylvaline	Amino Acid	Leucine, Isoleucine and Valine Metabolism	0.27 (-0.12, 0.66)	0.18	0.42	0.16 (-0.24, 0.57)	0.42	0.86	0.04 (-0.37, 0.45)	0.85	0.99
cys-gly, oxidized	Amino Acid	Glutathione Metabolism	-0.04 (-0.24, 0.16)	0.68	0.86	5.4e-03 (-0.20, 0.21)	0.96	0.99	-0.02 (-0.22, 0.19)	0.85	0.99
X - 21840	Uncharacterized molecules	Uncharacterized molecules	-7.7e-03 (-0.06, 0.04)	0.76	0.89	2.8e-03 (-0.05, 0.05)	0.91	0.98	4.7e-03 (-0.05, 0.05)	0.85	0.99
3-(cystein-S-yl)acetaminophen*	Xenobiotics	Drug - Analgesics, Anesthetics	0.20 (-0.15, 0.55)	0.26	0.53	0.04 (-0.32, 0.41)	0.82	0.97	-0.03 (-0.41, 0.34)	0.85	0.99
mannitol/sorbitol	Carbohydrate	Fructose, Mannose and Galactose Metabolism	0.06 (-0.03, 0.15)	0.16	0.41	0.03 (-0.06, 0.12)	0.51	0.91	8.6e-03 (-0.08, 0.10)	0.85	0.99
X - 25520	Uncharacterized molecules	Uncharacterized molecules	-0.04 (-0.14, 0.05)	0.35	0.61	-0.01 (-0.11, 0.08)	0.83	0.97	-9.0e-03 (-0.11, 0.09)	0.86	0.99
corticosterone	Lipid	Corticosteroids	-0.04 (-0.09, 0.02)	0.21	0.46	-2.0e-03 (-0.06, 0.06)	0.95	0.99	-5.4e-03 (-0.06, 0.05)	0.86	0.99
X - 21258	Uncharacterized molecules	Uncharacterized molecules	-2.6e-03 (-0.06, 0.06)	0.93	0.97	0.01 (-0.05, 0.07)	0.74	0.95	5.8e-03 (-0.06, 0.07)	0.86	0.99
malonylcarnitine	Lipid	Fatty Acid Synthesis	0.04 (-0.04, 0.13)	0.34	0.60	0.02 (-0.07, 0.11)	0.65	0.94	8.0e-03 (-0.08, 0.10)	0.86	0.99
bilirubin degradation product, C17H18N2O4 (2)**	Partially Characterized Molecules	Partially Characterized Molecules	-0.13 (-0.26, -1.0e-03)	0.05	0.19	-0.05 (-0.19, 0.08)	0.42	0.86	-0.01 (-0.15, 0.13)	0.86	0.99
metoprolol acid metabolite*	Xenobiotics	Drug - Cardiovascular	0.63 (0.28, 0.97)	3.8e-04	6.7e-03	0.12 (-0.26, 0.50)	0.54	0.91	0.04 (-0.36, 0.43)	0.86	0.99
N-palmitoylglycine	Lipid	Fatty Acid Metabolism (Acyl Glycine)	-9.3e-03 (-0.23, 0.21)	0.93	0.97	-0.04 (-0.27, 0.18)	0.70	0.95	0.02 (-0.20, 0.24)	0.86	0.99
heptenedioate (C7:1-DC)*	Lipid	Fatty Acid, Dicarboxylate	-0.02 (-0.17, 0.12)	0.77	0.90	-9.2e-03 (-0.16, 0.14)	0.90	0.98	0.01 (-0.14, 0.17)	0.86	0.99
trans-urocanate	Amino Acid	Histidine Metabolism	-0.03 (-0.17, 0.10)	0.61	0.83	-0.02 (-0.15, 0.12)	0.82	0.97	-0.01 (-0.15, 0.13)	0.86	0.99
behenoylcarnitine (C22)*	Lipid	Fatty Acid Metabolism (Acyl Carnitine, Long Chain Saturated)	0.05 (-0.07, 0.16)	0.42	0.68	0.06 (-0.06, 0.17)	0.31	0.81	-0.01 (-0.13, 0.11)	0.86	0.99
X - 12127	Uncharacterized molecules	Uncharacterized molecules	0.02 (-0.04, 0.08)	0.48	0.73	7.0e-03 (-0.05, 0.07)	0.81	0.97	5.3e-03 (-0.06, 0.07)	0.86	0.99
X - 17335	Uncharacterized molecules	Uncharacterized molecules	-0.02 (-0.12, 0.08)	0.67	0.86	-8.4e-03 (-0.11, 0.09)	0.87	0.98	-8.9e-03 (-0.11, 0.09)	0.86	0.99
1-palmitoyl-GPG (16:0)*	Lipid	Lysophospholipid	0.17 (0.01, 0.34)	0.03	0.15	0.08 (-0.08, 0.24)	0.32	0.83	0.01 (-0.14, 0.17)	0.86	0.99
X - 23665	Uncharacterized molecules	Uncharacterized molecules	-2.7e-04 (-0.12, 0.12)	1.00	1.00	7.6e-03 (-0.12, 0.13)	0.90	0.98	0.01 (-0.12, 0.14)	0.86	0.99
X - 21441	Uncharacterized molecules	Uncharacterized molecules	0.02 (-0.08, 0.12)	0.66	0.84	-0.02 (-0.12, 0.08)	0.69	0.95	9.0e-03 (-0.09, 0.11)	0.86	0.99
8-methoxykynurenate	Amino Acid	Tryptophan Metabolism	0.02 (-0.04, 0.08)	0.53	0.77	-6.6e-03 (-0.07, 0.06)	0.84	0.97	-5.3e-03 (-0.07, 0.06)	0.87	1.00
histidine	Amino Acid	Histidine Metabolism	-0.26 (-0.62, 0.11)	0.16	0.41	-0.09 (-0.46, 0.28)	0.64	0.94	0.03 (-0.34, 0.40)	0.87	1.00
1-oleoylglycerol (18:1)	Lipid	Monoacylglycerol	0.23 (0.12, 0.34)	4.4e-05	1.5e-03	0.15 (0.04, 0.26)	9.8e-03	0.29	1.0e-02 (-0.11, 0.13)	0.87	1.00
X - 15728	Uncharacterized molecules	Uncharacterized molecules	-0.03 (-0.08, 9.2e-03)	0.12	0.35	-0.01 (-0.06, 0.03)	0.60	0.93	-3.9e-03 (-0.05, 0.04)	0.87	1.00
N-stearoyltaurine	Lipid	Endocannabinoid	0.04 (-0.06, 0.14)	0.43	0.69	0.02 (-0.08, 0.12)	0.64	0.94	-8.5e-03 (-0.11, 0.09)	0.87	1.00
ethyl alpha-glucopyranoside	Xenobiotics	Food Component/Plant	-5.4e-03 (-0.04, 0.03)	0.79	0.90	-9.0e-03 (-0.05, 0.03)	0.65	0.94	-3.2e-03 (-0.04, 0.04)	0.87	1.00
acetylcarnitine (C2)	Lipid	Fatty Acid Metabolism (Acyl Carnitine, Short Chain)	0.05 (-0.23, 0.33)	0.72	0.88	0.05 (-0.23, 0.33)	0.73	0.95	0.02 (-0.26, 0.31)	0.87	1.00
N-acetyl-1-methylhistidine*	Amino Acid	Histidine Metabolism	0.04 (-0.05, 0.12)	0.36	0.62	4.4e-03 (-0.08, 0.09)	0.92	0.98	-7.0e-03 (-0.09, 0.08)	0.87	1.00
vanillic alcohol sulfate	Amino Acid	Tyrosine Metabolism	-0.03 (-0.09, 0.04)	0.43	0.69	-0.01 (-0.08, 0.05)	0.70	0.95	-5.5e-03 (-0.07, 0.06)	0.87	1.00
glycosyl-N-behenoyl-sphingadienine (d18:2/22:0)*	Lipid	Hexosylceramides (HCER)	-0.21 (-0.35, -0.06)	4.5e-03	0.04	-0.04 (-0.20, 0.11)	0.58	0.93	-0.01 (-0.19, 0.16)	0.87	1.00
4-hydroxyphenylacetate	Amino Acid	Phenylalanine Metabolism	0.04 (-0.04, 0.11)	0.32	0.58	0.01 (-0.06, 0.09)	0.71	0.95	6.2e-03 (-0.07, 0.08)	0.88	1.00
5alpha-androstan-3beta,17beta-diol disulfate	Lipid	Androgenic Steroids	0.04 (-0.04, 0.12)	0.31	0.57	1.1e-03 (-0.08, 0.08)	0.98	0.99	6.3e-03 (-0.07, 0.09)	0.88	1.00
4-oxo-retinoic acid	Cofactors and Vitamins	Vitamin A Metabolism	-0.10 (-0.22, 0.02)	0.09	0.30	-0.04 (-0.16, 0.09)	0.57	0.92	-9.6e-03 (-0.13, 0.11)	0.88	1.00
1-palmitoyl-2-linoleoyl-GPE (16:0/18:2)	Lipid	Phosphatidylethanolamine (PE)	0.19 (0.05, 0.32)	6.4e-03	0.05	0.11 (-0.02, 0.25)	0.09	0.59	0.01 (-0.13, 0.15)	0.88	1.00
1-linoleoyl-GPI (18:2)*	Lipid	Lysophospholipid	0.05 (-0.11, 0.21)	0.55	0.79	0.02 (-0.14, 0.18)	0.82	0.97	0.01 (-0.15, 0.18)	0.88	1.00
desmethylnaproxen sulfate	Xenobiotics	Drug - Analgesics, Anesthetics	0.26 (-0.34, 0.85)	0.40	0.66	0.07 (-0.53, 0.68)	0.81	0.97	0.05 (-0.57, 0.67)	0.88	1.00
X - 22771	Uncharacterized molecules	Uncharacterized molecules	0.16 (-0.12, 0.43)	0.26	0.52	0.06 (-0.20, 0.32)	0.65	0.94	-0.02 (-0.27, 0.23)	0.88	1.00
2-methoxyacetaminophen glucuronide*	Xenobiotics	Drug - Analgesics, Anesthetics	0.12 (-0.14, 0.39)	0.36	0.62	0.01 (-0.26, 0.29)	0.94	0.99	-0.02 (-0.30, 0.26)	0.88	1.00
3-methylxanthine	Xenobiotics	Xanthine Metabolism	-0.02 (-0.11, 0.07)	0.65	0.84	-7.0e-03 (-0.10, 0.08)	0.88	0.98	-6.8e-03 (-0.10, 0.09)	0.89	1.00
naproxen	Xenobiotics	Drug - Analgesics, Anesthetics	0.15 (-0.47, 0.76)	0.64	0.83	-0.05 (-0.68, 0.58)	0.89	0.98	-0.05 (-0.69, 0.59)	0.89	1.00
glycoursodeoxycholate	Lipid	Secondary Bile Acid Metabolism	0.03 (-0.03, 0.08)	0.32	0.58	-1.4e-03 (-0.06, 0.06)	0.96	0.99	-4.2e-03 (-0.06, 0.05)	0.89	1.00
N4-acetylcytidine	Nucleotide	Pyrimidine Metabolism, Cytidine containing	0.05 (-0.05, 0.15)	0.32	0.58	4.7e-03 (-0.10, 0.11)	0.93	0.99	7.4e-03 (-0.10, 0.11)	0.89	1.00
asparagine	Amino Acid	Alanine and Aspartate Metabolism	-0.70 (-1.19, -0.21)	5.0e-03	0.04	-0.25 (-0.75, 0.25)	0.33	0.83	-0.04 (-0.56, 0.48)	0.89	1.00
propionylcarnitine (C3)	Lipid	Fatty Acid Metabolism (also BCAA Metabolism)	0.21 (-8.7e-03, 0.42)	0.06	0.22	0.10 (-0.12, 0.32)	0.36	0.83	-0.02 (-0.24, 0.21)	0.89	1.00
docosadienoate (22:2n6)	Lipid	Long Chain Polyunsaturated Fatty Acid (n3 and n6)	0.09 (-0.07, 0.24)	0.27	0.53	0.01 (-0.15, 0.17)	0.89	0.98	-0.01 (-0.17, 0.15)	0.89	1.00
(N(1) + N(8))-acetylspermidine	Amino Acid	Polyamine Metabolism	-0.07 (-0.21, 0.06)	0.27	0.53	-0.03 (-0.17, 0.10)	0.63	0.94	9.8e-03 (-0.13, 0.15)	0.89	1.00
cytidine	Nucleotide	Pyrimidine Metabolism, Cytidine containing	9.3e-03 (-0.06, 0.08)	0.79	0.90	5.8e-03 (-0.06, 0.08)	0.87	0.98	5.0e-03 (-0.07, 0.08)	0.89	1.00
alpha-hydroxymetoprolol	Xenobiotics	Drug - Cardiovascular	0.56 (0.15, 0.97)	7.7e-03	0.06	0.09 (-0.35, 0.53)	0.68	0.95	0.03 (-0.42, 0.49)	0.89	1.00
2-piperidinone	Xenobiotics	Food Component/Plant	-6.4e-03 (-0.07, 0.05)	0.83	0.93	-0.01 (-0.07, 0.05)	0.67	0.94	-4.1e-03 (-0.06, 0.06)	0.89	1.00
lignoceroylcarnitine (C24)*	Lipid	Fatty Acid Metabolism (Acyl Carnitine, Long Chain Saturated)	0.10 (-0.09, 0.30)	0.29	0.55	0.12 (-0.07, 0.31)	0.22	0.75	-0.01 (-0.23, 0.20)	0.89	1.00
X - 25279	Uncharacterized molecules	Uncharacterized molecules	0.04 (-2.6e-03, 0.09)	0.06	0.23	4.2e-03 (-0.05, 0.06)	0.88	0.98	-4.0e-03 (-0.06, 0.05)	0.89	1.00
GlcNAc sulfate conjugate of C21H34O2 steroid**	Partially Characterized Molecules	Partially Characterized Molecules	-1.1e-03 (-0.07, 0.06)	0.97	0.98	-0.02 (-0.08, 0.05)	0.63	0.94	4.6e-03 (-0.06, 0.07)	0.89	1.00
bilirubin degradation product, C17H20N2O5 (2)**	Partially Characterized Molecules	Partially Characterized Molecules	-0.06 (-0.15, 0.03)	0.17	0.41	-0.03 (-0.11, 0.06)	0.57	0.93	6.1e-03 (-0.09, 0.10)	0.90	1.00
glycodeoxycholate	Lipid	Secondary Bile Acid Metabolism	0.02 (-0.01, 0.05)	0.22	0.47	-1.8e-04 (-0.03, 0.03)	0.99	0.99	-2.1e-03 (-0.03, 0.03)	0.90	1.00
theanine	Xenobiotics	Food Component/Plant	-0.02 (-0.05, 8.4e-03)	0.16	0.40	-0.01 (-0.04, 0.02)	0.52	0.91	-2.1e-03 (-0.03, 0.03)	0.90	1.00
hexanoylcarnitine (C6)	Lipid	Fatty Acid Metabolism (Acyl Carnitine, Medium Chain)	0.07 (-0.08, 0.21)	0.36	0.62	0.03 (-0.11, 0.18)	0.65	0.94	9.9e-03 (-0.14, 0.16)	0.90	1.00
1-(1-enyl-palmitoyl)-2-palmitoyl-GPC (P-16:0/16:0)*	Lipid	Plasmalogen	-0.51 (-0.78, -0.24)	2.4e-04	4.4e-03	-0.19 (-0.48, 0.10)	0.19	0.71	0.02 (-0.32, 0.37)	0.90	1.00
X - 12816	Uncharacterized molecules	Uncharacterized molecules	-8.2e-03 (-0.04, 0.02)	0.61	0.83	2.2e-03 (-0.03, 0.03)	0.89	0.98	-2.1e-03 (-0.03, 0.03)	0.90	1.00
uridine	Nucleotide	Pyrimidine Metabolism, Uracil containing	-0.16 (-0.51, 0.20)	0.38	0.64	0.03 (-0.33, 0.38)	0.88	0.98	-0.02 (-0.39, 0.34)	0.90	1.00
decanoylcarnitine (C10)	Lipid	Fatty Acid Metabolism (Acyl Carnitine, Medium Chain)	-0.05 (-0.18, 0.08)	0.45	0.71	-1.7e-03 (-0.13, 0.13)	0.98	0.99	-8.0e-03 (-0.14, 0.12)	0.90	1.00
dihomo-linoleate (20:2n6)	Lipid	Long Chain Polyunsaturated Fatty Acid (n3 and n6)	0.10 (-0.04, 0.25)	0.17	0.41	0.02 (-0.13, 0.17)	0.79	0.96	9.4e-03 (-0.15, 0.16)	0.91	1.00
perfluorooctanoate (PFOA)	Xenobiotics	Chemical	-0.03 (-0.16, 0.09)	0.58	0.81	-4.9e-03 (-0.13, 0.12)	0.94	0.99	-7.5e-03 (-0.13, 0.12)	0.91	1.00
carboxyethyl-GABA	Amino Acid	Glutamate Metabolism	-0.04 (-0.21, 0.14)	0.68	0.86	-0.01 (-0.19, 0.17)	0.89	0.98	-0.01 (-0.19, 0.17)	0.91	1.00
lyxonate	Carbohydrate	Pentose Metabolism	-0.02 (-0.08, 0.04)	0.48	0.73	-7.8e-03 (-0.07, 0.05)	0.80	0.96	-3.6e-03 (-0.06, 0.06)	0.91	1.00
bilirubin degradation product, C17H18N2O4 (1)**	Partially Characterized Molecules	Partially Characterized Molecules	-0.11 (-0.22, 5.7e-03)	0.06	0.23	-0.04 (-0.16, 0.07)	0.47	0.89	-7.4e-03 (-0.13, 0.12)	0.91	1.00
taurocholenate sulfate*	Lipid	Secondary Bile Acid Metabolism	0.01 (-0.09, 0.12)	0.79	0.90	-0.02 (-0.13, 0.09)	0.73	0.95	-6.6e-03 (-0.12, 0.11)	0.91	1.00
X - 17676	Uncharacterized molecules	Uncharacterized molecules	-0.02 (-0.16, 0.12)	0.79	0.90	8.0e-03 (-0.13, 0.15)	0.91	0.98	8.4e-03 (-0.13, 0.15)	0.91	1.00
cysteine	Amino Acid	Methionine, Cysteine, SAM and Taurine Metabolism	0.08 (-0.26, 0.43)	0.63	0.83	0.05 (-0.29, 0.39)	0.78	0.96	0.02 (-0.32, 0.36)	0.91	1.00
picolinate	Amino Acid	Tryptophan Metabolism	-0.03 (-0.17, 0.10)	0.62	0.83	-0.03 (-0.16, 0.11)	0.71	0.95	-7.9e-03 (-0.14, 0.13)	0.91	1.00
metformin	Xenobiotics	Drug - Metabolic	0.96 (0.65, 1.27)	2.0e-09	7.8e-07	0.58 (0.24, 0.92)	7.7e-04	0.12	0.04 (-0.59, 0.66)	0.91	1.00
serine	Amino Acid	Glycine, Serine and Threonine Metabolism	-0.38 (-0.75, -0.02)	0.04	0.17	-0.07 (-0.44, 0.31)	0.73	0.95	0.02 (-0.36, 0.40)	0.91	1.00
Fibrinopeptide A*	Peptide	Fibrinogen Cleavage Peptide	-8.2e-03 (-0.06, 0.04)	0.75	0.89	-3.9e-03 (-0.06, 0.05)	0.88	0.98	-3.0e-03 (-0.06, 0.05)	0.91	1.00
X - 11315	Uncharacterized molecules	Uncharacterized molecules	-0.29 (-0.43, -0.16)	1.5e-05	6.2e-04	-0.13 (-0.27, 0.02)	0.09	0.59	-8.5e-03 (-0.16, 0.14)	0.91	1.00
X - 24585	Uncharacterized molecules	Uncharacterized molecules	3.1e-03 (-0.11, 0.11)	0.96	0.98	0.03 (-0.08, 0.14)	0.62	0.94	6.2e-03 (-0.11, 0.12)	0.91	1.00
X - 25450	Uncharacterized molecules	Uncharacterized molecules	1.0e-02 (-0.05, 0.07)	0.72	0.88	4.2e-04 (-0.06, 0.06)	0.99	0.99	3.1e-03 (-0.05, 0.06)	0.91	1.00
mannonate*	Xenobiotics	Food Component/Plant	0.37 (0.18, 0.55)	8.6e-05	2.2e-03	0.14 (-0.05, 0.34)	0.15	0.66	-0.01 (-0.23, 0.20)	0.91	1.00
eicosapentaenoate (EPA; 20:5n3)	Lipid	Long Chain Polyunsaturated Fatty Acid (n3 and n6)	0.06 (-0.05, 0.18)	0.29	0.55	0.04 (-0.08, 0.16)	0.46	0.89	-6.7e-03 (-0.13, 0.12)	0.92	1.00
1-stearoyl-2-arachidonoyl-GPI (18:0/20:4)	Lipid	Phosphatidylinositol (PI)	0.54 (0.23, 0.86)	6.1e-04	9.6e-03	0.39 (0.07, 0.70)	0.02	0.33	0.02 (-0.33, 0.36)	0.92	1.00
X - 12740	Uncharacterized molecules	Uncharacterized molecules	-9.0e-03 (-0.04, 0.02)	0.52	0.77	-9.2e-04 (-0.03, 0.03)	0.95	0.99	1.5e-03 (-0.03, 0.03)	0.92	1.00
1-palmitoyl-2-docosahexaenoyl-GPE (16:0/22:6)*	Lipid	Phosphatidylethanolamine (PE)	0.26 (0.12, 0.40)	2.2e-04	4.3e-03	0.19 (0.05, 0.33)	7.7e-03	0.28	7.6e-03 (-0.14, 0.16)	0.92	1.00
tauroursodeoxycholate	Lipid	Secondary Bile Acid Metabolism	0.05 (-0.02, 0.11)	0.16	0.40	7.2e-03 (-0.06, 0.07)	0.84	0.97	-3.5e-03 (-0.07, 0.07)	0.92	1.00
X - 24970	Uncharacterized molecules	Uncharacterized molecules	9.8e-04 (-0.04, 0.04)	0.96	0.98	7.2e-03 (-0.03, 0.05)	0.72	0.95	2.0e-03 (-0.04, 0.04)	0.92	1.00
imidazole propionate	Amino Acid	Histidine Metabolism	0.09 (-8.7e-03, 0.19)	0.07	0.26	0.02 (-0.08, 0.12)	0.67	0.94	5.2e-03 (-0.10, 0.11)	0.92	1.00
sphingomyelin (d17:1/14:0, d16:1/15:0)*	Lipid	Sphingomyelins	-0.17 (-0.35, 0.02)	0.07	0.26	0.07 (-0.13, 0.26)	0.51	0.91	0.01 (-0.22, 0.24)	0.92	1.00
N-palmitoyl-sphinganine (d18:0/16:0)	Lipid	Dihydroceramides	0.29 (0.12, 0.45)	8.2e-04	0.01	0.20 (0.04, 0.36)	0.01	0.33	-8.1e-03 (-0.18, 0.16)	0.93	1.00
1-hydroxy-2-naphthalenecarboxylate	Xenobiotics	Drug - Other	0.17 (-0.49, 0.83)	0.62	0.83	-0.04 (-0.71, 0.63)	0.91	0.98	0.03 (-0.64, 0.70)	0.93	1.00
N-oleoyltaurine	Lipid	Endocannabinoid	0.03 (-0.09, 0.14)	0.65	0.84	-7.9e-03 (-0.12, 0.11)	0.89	0.98	5.6e-03 (-0.11, 0.12)	0.93	1.00
resveratrol disulfate (2)*	Xenobiotics	Food Component/Plant	0.01 (-0.06, 0.09)	0.71	0.87	-4.2e-03 (-0.08, 0.07)	0.91	0.98	-3.5e-03 (-0.08, 0.07)	0.93	1.00
gulonate*	Cofactors and Vitamins	Ascorbate and Aldarate Metabolism	-0.02 (-0.07, 0.02)	0.27	0.53	-8.0e-03 (-0.05, 0.04)	0.73	0.95	-2.1e-03 (-0.05, 0.04)	0.93	1.00
nicotinamide riboside	Cofactors and Vitamins	Nicotinate and Nicotinamide Metabolism	0.01 (-0.06, 0.08)	0.75	0.89	5.1e-03 (-0.06, 0.07)	0.88	0.98	3.1e-03 (-0.07, 0.07)	0.93	1.00
3-hydroxyadipate	Lipid	Fatty Acid, Dicarboxylate	0.03 (-0.04, 0.10)	0.43	0.69	0.01 (-0.06, 0.09)	0.70	0.95	3.3e-03 (-0.07, 0.08)	0.93	1.00
hypoxanthine	Nucleotide	Purine Metabolism, (Hypo)Xanthine/Inosine containing	0.02 (-0.16, 0.20)	0.84	0.93	-0.04 (-0.22, 0.15)	0.70	0.95	7.9e-03 (-0.18, 0.20)	0.93	1.00
3-methyl-2-oxobutyrate	Amino Acid	Leucine, Isoleucine and Valine Metabolism	0.36 (0.04, 0.68)	0.03	0.13	0.12 (-0.20, 0.44)	0.46	0.89	-0.01 (-0.35, 0.32)	0.94	1.00
androstenediol (3beta,17beta) disulfate (2)	Lipid	Androgenic Steroids	-5.2e-03 (-0.14, 0.13)	0.94	0.97	-0.04 (-0.17, 0.09)	0.55	0.92	-5.4e-03 (-0.14, 0.13)	0.94	1.00
X - 24475	Uncharacterized molecules	Uncharacterized molecules	-0.05 (-0.11, -2.6e-03)	0.04	0.17	-0.02 (-0.08, 0.03)	0.42	0.86	2.2e-03 (-0.05, 0.06)	0.94	1.00
4-hydroxyglutamate	Amino Acid	Glutamate Metabolism	0.12 (0.05, 0.19)	4.2e-04	7.1e-03	0.05 (-0.03, 0.12)	0.20	0.71	3.0e-03 (-0.07, 0.08)	0.94	1.00
eicosanedioate (C20-DC)	Lipid	Fatty Acid, Dicarboxylate	-0.05 (-0.21, 0.11)	0.54	0.78	-0.02 (-0.19, 0.14)	0.76	0.95	6.5e-03 (-0.16, 0.17)	0.94	1.00
1-palmitoyl-2-docosahexaenoyl-GPC (16:0/22:6)	Lipid	Phosphatidylcholine (PC)	0.10 (-0.21, 0.42)	0.52	0.77	0.26 (-0.07, 0.58)	0.12	0.63	-0.01 (-0.36, 0.34)	0.94	1.00
hydroxyasparagine**	Amino Acid	Alanine and Aspartate Metabolism	0.29 (-0.10, 0.68)	0.15	0.39	0.08 (-0.39, 0.56)	0.73	0.95	-0.02 (-0.51, 0.47)	0.94	1.00
1-(1-enyl-palmitoyl)-2-arachidonoyl-GPE (P-16:0/20:4)*	Lipid	Plasmalogen	0.11 (-0.10, 0.31)	0.31	0.57	0.06 (-0.15, 0.27)	0.59	0.93	-8.1e-03 (-0.23, 0.21)	0.94	1.00
5-dodecenoate (12:1n7)	Lipid	Medium Chain Fatty Acid	-0.05 (-0.17, 0.08)	0.47	0.72	-0.04 (-0.16, 0.09)	0.55	0.92	4.5e-03 (-0.12, 0.13)	0.95	1.00
X - 24951	Uncharacterized molecules	Uncharacterized molecules	0.02 (-0.08, 0.12)	0.67	0.85	0.02 (-0.08, 0.11)	0.75	0.95	3.3e-03 (-0.09, 0.10)	0.95	1.00
5-hydroxyindole sulfate	Amino Acid	Tryptophan Metabolism	-0.06 (-0.13, 0.02)	0.13	0.36	-6.5e-03 (-0.08, 0.07)	0.86	0.98	-2.6e-03 (-0.08, 0.07)	0.95	1.00
methylnaphthyl sulfate (2)*	Xenobiotics	Chemical	0.04 (5.2e-03, 0.08)	0.03	0.12	3.8e-03 (-0.04, 0.05)	0.88	0.98	-1.6e-03 (-0.05, 0.05)	0.95	1.00
taurodeoxycholate	Lipid	Secondary Bile Acid Metabolism	0.03 (-0.01, 0.06)	0.17	0.42	3.7e-03 (-0.03, 0.04)	0.85	0.98	-1.3e-03 (-0.04, 0.04)	0.95	1.00
N-acetylserine	Amino Acid	Glycine, Serine and Threonine Metabolism	-0.05 (-0.41, 0.32)	0.81	0.91	-0.02 (-0.40, 0.35)	0.90	0.98	-0.01 (-0.39, 0.37)	0.95	1.00
1-stearoyl-2-docosahexaenoyl-GPE (18:0/22:6)*	Lipid	Phosphatidylethanolamine (PE)	0.36 (0.22, 0.50)	3.7e-07	3.6e-05	0.22 (0.08, 0.36)	2.4e-03	0.20	4.9e-03 (-0.15, 0.16)	0.95	1.00
nonadecanoate (19:0)	Lipid	Long Chain Saturated Fatty Acid	-0.04 (-0.23, 0.15)	0.69	0.86	4.0e-03 (-0.20, 0.20)	0.97	0.99	-6.1e-03 (-0.21, 0.20)	0.95	1.00
octadecenedioylcarnitine (C18:1-DC)*	Lipid	Fatty Acid Metabolism (Acyl Carnitine, Dicarboxylate)	-0.06 (-0.19, 0.07)	0.37	0.63	-0.03 (-0.16, 0.09)	0.60	0.93	-3.9e-03 (-0.13, 0.13)	0.95	1.00
X - 16580	Uncharacterized molecules	Uncharacterized molecules	0.02 (-0.12, 0.17)	0.73	0.88	0.04 (-0.11, 0.18)	0.61	0.93	4.4e-03 (-0.14, 0.15)	0.95	1.00
N-acetyl-beta-alanine	Nucleotide	Pyrimidine Metabolism, Uracil containing	0.10 (-0.11, 0.32)	0.35	0.61	7.0e-03 (-0.21, 0.23)	0.95	0.99	-6.6e-03 (-0.23, 0.21)	0.95	1.00
2-ethylphenylsulfate	Xenobiotics	Benzoate Metabolism	0.04 (6.1e-03, 0.08)	0.02	0.11	0.01 (-0.03, 0.05)	0.60	0.93	1.3e-03 (-0.04, 0.04)	0.95	1.00
N-stearoylserine*	Lipid	Endocannabinoid	-5.7e-03 (-0.09, 0.07)	0.89	0.95	0.03 (-0.06, 0.11)	0.54	0.91	2.4e-03 (-0.08, 0.09)	0.95	1.00
X - 24546	Uncharacterized molecules	Uncharacterized molecules	-0.02 (-0.10, 0.05)	0.54	0.78	-0.03 (-0.10, 0.05)	0.48	0.90	-2.1e-03 (-0.08, 0.07)	0.96	1.00
2-methoxyhydroquinone sulfate (2)	Xenobiotics	Benzoate Metabolism	-9.6e-03 (-0.07, 0.05)	0.75	0.89	6.9e-04 (-0.06, 0.06)	0.98	0.99	1.7e-03 (-0.06, 0.06)	0.96	1.00
pseudouridine	Nucleotide	Pyrimidine Metabolism, Uracil containing	-0.09 (-0.44, 0.26)	0.61	0.83	-0.04 (-0.41, 0.32)	0.83	0.97	0.01 (-0.37, 0.39)	0.96	1.00
X - 12830	Uncharacterized molecules	Uncharacterized molecules	0.01 (-0.02, 0.05)	0.48	0.73	5.3e-03 (-0.03, 0.04)	0.79	0.96	1.0e-03 (-0.04, 0.04)	0.96	1.00
tridecenedioate (C13:1-DC)*	Lipid	Fatty Acid, Dicarboxylate	-0.06 (-0.19, 0.06)	0.32	0.57	-0.02 (-0.15, 0.11)	0.77	0.96	-3.5e-03 (-0.14, 0.13)	0.96	1.00
1-palmitoyl-2-arachidonoyl-GPC (16:0/20:4n6)	Lipid	Phosphatidylcholine (PC)	0.85 (0.45, 1.26)	3.9e-05	1.3e-03	0.54 (0.12, 0.95)	0.01	0.31	-0.01 (-0.48, 0.45)	0.96	1.00
glycosyl ceramide (d18:2/24:1, d18:1/24:2)*	Lipid	Hexosylceramides (HCER)	-0.29 (-0.46, -0.12)	8.2e-04	0.01	-0.08 (-0.26, 0.10)	0.38	0.84	5.3e-03 (-0.20, 0.21)	0.96	1.00
(16 or 17)-methylstearate (a19:0 or i19:0)	Lipid	Fatty Acid, Branched	0.01 (-0.14, 0.17)	0.86	0.94	-9.8e-03 (-0.17, 0.15)	0.91	0.98	-4.3e-03 (-0.17, 0.17)	0.96	1.00
X - 23593	Uncharacterized molecules	Uncharacterized molecules	9.3e-03 (-0.10, 0.12)	0.87	0.94	-9.4e-03 (-0.12, 0.10)	0.86	0.98	-2.8e-03 (-0.11, 0.11)	0.96	1.00
dihomo-linolenoylcarnitine (C20:3n3 or 6)*	Lipid	Fatty Acid Metabolism (Acyl Carnitine, Polyunsaturated)	0.07 (-0.10, 0.24)	0.40	0.66	0.02 (-0.15, 0.18)	0.86	0.98	3.9e-03 (-0.16, 0.17)	0.96	1.00
ibuprofen acyl glucuronide	Xenobiotics	Drug - Analgesics, Anesthetics	0.08 (-0.47, 0.63)	0.78	0.90	0.01 (-0.54, 0.56)	0.97	0.99	0.01 (-0.55, 0.58)	0.96	1.00
carnosine	Amino Acid	Histidine Metabolism	0.04 (-0.03, 0.10)	0.28	0.53	0.01 (-0.06, 0.08)	0.76	0.95	-1.5e-03 (-0.07, 0.07)	0.96	1.00
bilirubin degradation product, C17H20N2O5 (1)**	Partially Characterized Molecules	Partially Characterized Molecules	-0.06 (-0.14, 0.03)	0.17	0.41	-0.03 (-0.11, 0.06)	0.55	0.92	2.0e-03 (-0.09, 0.09)	0.97	1.00
sphingomyelin (d17:1/16:0, d18:1/15:0, d16:1/17:0)*	Lipid	Sphingomyelins	-0.30 (-0.59, -0.01)	0.04	0.18	0.09 (-0.21, 0.39)	0.55	0.92	-7.4e-03 (-0.36, 0.34)	0.97	1.00
4-cholesten-3-one	Lipid	Sterol	0.08 (-0.02, 0.17)	0.10	0.32	0.05 (-0.04, 0.14)	0.27	0.79	1.8e-03 (-0.09, 0.09)	0.97	1.00
docosahexaenoate (DHA; 22:6n3)	Lipid	Long Chain Polyunsaturated Fatty Acid (n3 and n6)	0.02 (-0.11, 0.14)	0.80	0.91	0.03 (-0.10, 0.16)	0.66	0.94	2.7e-03 (-0.13, 0.14)	0.97	1.00
(R)-3-hydroxybutyrylcarnitine	Lipid	Fatty Acid Metabolism (Acyl Carnitine, Hydroxy)	0.05 (-0.01, 0.11)	0.11	0.33	0.02 (-0.04, 0.08)	0.59	0.93	-1.3e-03 (-0.06, 0.06)	0.97	1.00
glucuronide of C10H18O2 (7)*	Partially Characterized Molecules	Partially Characterized Molecules	0.01 (-0.03, 0.05)	0.61	0.83	3.1e-03 (-0.04, 0.05)	0.89	0.98	-8.5e-04 (-0.04, 0.04)	0.97	1.00
stearoylcarnitine (C18)	Lipid	Fatty Acid Metabolism (Acyl Carnitine, Long Chain Saturated)	-0.03 (-0.24, 0.18)	0.79	0.90	0.12 (-0.10, 0.34)	0.28	0.79	4.6e-03 (-0.24, 0.25)	0.97	1.00
erucate (22:1n9)	Lipid	Long Chain Monounsaturated Fatty Acid	-0.02 (-0.13, 0.09)	0.74	0.88	9.7e-03 (-0.10, 0.12)	0.87	0.98	2.2e-03 (-0.11, 0.12)	0.97	1.00
1-stearoyl-2-arachidonoyl-GPC (18:0/20:4)	Lipid	Phosphatidylcholine (PC)	0.85 (0.48, 1.22)	7.3e-06	3.7e-04	0.55 (0.17, 0.92)	4.2e-03	0.27	-7.8e-03 (-0.42, 0.40)	0.97	1.00
N-acetyl-2-aminoadipate	Amino Acid	Lysine Metabolism	0.05 (-0.04, 0.14)	0.29	0.55	-3.0e-03 (-0.09, 0.08)	0.95	0.99	1.6e-03 (-0.09, 0.09)	0.97	1.00
arabinose	Carbohydrate	Pentose Metabolism	7.1e-03 (-0.04, 0.05)	0.75	0.89	1.5e-04 (-0.04, 0.04)	0.99	1.00	8.0e-04 (-0.04, 0.04)	0.97	1.00
2-palmitoyl-GPC (16:0)*	Lipid	Lysophospholipid	0.05 (-0.17, 0.26)	0.68	0.86	0.11 (-0.10, 0.33)	0.30	0.81	-4.2e-03 (-0.24, 0.23)	0.97	1.00
X - 23787	Uncharacterized molecules	Uncharacterized molecules	4.3e-03 (-0.06, 0.06)	0.89	0.95	-9.0e-03 (-0.07, 0.05)	0.77	0.96	-1.1e-03 (-0.06, 0.06)	0.97	1.00
nervonoylcarnitine (C24:1)*	Lipid	Fatty Acid Metabolism (Acyl Carnitine, Monounsaturated)	0.04 (-0.09, 0.17)	0.54	0.78	0.04 (-0.09, 0.17)	0.51	0.91	-2.2e-03 (-0.13, 0.13)	0.97	1.00
hyocholate	Lipid	Secondary Bile Acid Metabolism	-0.03 (-0.07, 0.02)	0.26	0.52	-0.01 (-0.06, 0.03)	0.53	0.91	7.9e-04 (-0.05, 0.05)	0.97	1.00
cysteine s-sulfate	Amino Acid	Methionine, Cysteine, SAM and Taurine Metabolism	0.12 (-0.03, 0.26)	0.12	0.35	0.04 (-0.12, 0.19)	0.63	0.94	2.5e-03 (-0.15, 0.16)	0.97	1.00
sulfate of piperine metabolite C18H21NO3 (1)*	Xenobiotics	Food Component/Plant	0.03 (-0.03, 0.08)	0.38	0.64	2.8e-03 (-0.05, 0.06)	0.92	0.99	9.7e-04 (-0.06, 0.06)	0.97	1.00
sulfate of piperine metabolite C16H19NO3 (3)*	Xenobiotics	Food Component/Plant	0.02 (-0.04, 0.08)	0.44	0.70	-1.6e-03 (-0.06, 0.06)	0.96	0.99	-1.0e-03 (-0.06, 0.06)	0.97	1.00
X - 11849	Uncharacterized molecules	Uncharacterized molecules	-0.02 (-0.06, 0.02)	0.27	0.53	-2.6e-03 (-0.04, 0.03)	0.89	0.98	6.0e-04 (-0.04, 0.04)	0.98	1.00
glutamine	Amino Acid	Glutamate Metabolism	-0.85 (-1.43, -0.27)	4.0e-03	0.04	-0.30 (-0.90, 0.29)	0.32	0.83	-9.7e-03 (-0.62, 0.60)	0.98	1.00
N-acetylleucine	Amino Acid	Leucine, Isoleucine and Valine Metabolism	0.23 (0.02, 0.43)	0.03	0.15	0.11 (-0.10, 0.32)	0.31	0.81	3.4e-03 (-0.21, 0.22)	0.98	1.00
lactosyl-N-nervonoyl-sphingosine (d18:1/24:1)*	Lipid	Lactosylceramides (LCER)	-0.34 (-0.54, -0.15)	6.3e-04	9.6e-03	-0.13 (-0.34, 0.08)	0.24	0.76	3.5e-03 (-0.23, 0.24)	0.98	1.00
glycerol 3-phosphate	Lipid	Glycerolipid Metabolism	-9.3e-03 (-0.12, 0.10)	0.87	0.94	0.01 (-0.10, 0.13)	0.82	0.97	-1.7e-03 (-0.11, 0.11)	0.98	1.00
succinylcarnitine (C4-DC)	Energy	TCA Cycle	0.12 (-0.04, 0.29)	0.13	0.37	0.03 (-0.14, 0.19)	0.74	0.95	-2.5e-03 (-0.17, 0.17)	0.98	1.00
hydroxypalmitoyl sphingomyelin (d18:1/16:0(OH))**	Lipid	Sphingomyelins	-0.46 (-0.72, -0.21)	3.4e-04	6.3e-03	-0.10 (-0.37, 0.16)	0.45	0.88	-4.1e-03 (-0.30, 0.29)	0.98	1.00
X - 18886	Uncharacterized molecules	Uncharacterized molecules	0.04 (-0.09, 0.17)	0.55	0.79	0.02 (-0.11, 0.15)	0.81	0.97	-1.8e-03 (-0.13, 0.13)	0.98	1.00
13-HODE + 9-HODE	Lipid	Fatty Acid, Monohydroxy	-3.8e-03 (-0.14, 0.13)	0.96	0.98	-0.02 (-0.16, 0.12)	0.78	0.96	-1.8e-03 (-0.14, 0.14)	0.98	1.00
heme	Cofactors and Vitamins	Hemoglobin and Porphyrin Metabolism	0.03 (-0.02, 0.09)	0.25	0.50	0.02 (-0.04, 0.08)	0.49	0.90	-7.5e-04 (-0.06, 0.06)	0.98	1.00
adipoylcarnitine (C6-DC)	Lipid	Fatty Acid Metabolism (Acyl Carnitine, Dicarboxylate)	0.04 (-0.10, 0.18)	0.58	0.81	0.03 (-0.11, 0.17)	0.70	0.95	1.8e-03 (-0.14, 0.14)	0.98	1.00
10-undecenoate (11:1n1)	Lipid	Medium Chain Fatty Acid	-0.10 (-0.26, 0.06)	0.20	0.45	-0.05 (-0.22, 0.11)	0.52	0.91	-2.0e-03 (-0.17, 0.17)	0.98	1.00
1-ribosyl-imidazoleacetate*	Amino Acid	Histidine Metabolism	-0.05 (-0.24, 0.13)	0.58	0.81	-4.2e-03 (-0.20, 0.19)	0.97	0.99	2.2e-03 (-0.20, 0.20)	0.98	1.00
X - 11381	Uncharacterized molecules	Uncharacterized molecules	7.3e-03 (-0.17, 0.19)	0.94	0.97	7.7e-03 (-0.17, 0.19)	0.93	0.99	-2.0e-03 (-0.19, 0.19)	0.98	1.00
X - 19438	Uncharacterized molecules	Uncharacterized molecules	0.03 (-0.04, 0.09)	0.45	0.70	7.1e-03 (-0.06, 0.07)	0.83	0.97	-6.3e-04 (-0.07, 0.06)	0.98	1.00
sphingomyelin (d17:2/16:0, d18:2/15:0)*	Lipid	Sphingomyelins	-0.12 (-0.33, 0.09)	0.26	0.52	0.09 (-0.13, 0.31)	0.43	0.86	2.6e-03 (-0.26, 0.27)	0.98	1.00
thymol sulfate	Xenobiotics	Food Component/Plant	-6.8e-03 (-0.04, 0.03)	0.72	0.87	-2.3e-03 (-0.04, 0.04)	0.90	0.98	3.1e-04 (-0.04, 0.04)	0.99	1.00
glycolithocholate sulfate*	Lipid	Secondary Bile Acid Metabolism	-2.4e-04 (-0.08, 0.08)	1.00	1.00	-0.02 (-0.09, 0.06)	0.66	0.94	6.0e-04 (-0.08, 0.08)	0.99	1.00
formiminoglutamate	Amino Acid	Histidine Metabolism	0.14 (0.03, 0.26)	0.02	0.09	0.03 (-0.08, 0.15)	0.58	0.93	-8.7e-04 (-0.12, 0.12)	0.99	1.00
aspartate	Amino Acid	Alanine and Aspartate Metabolism	0.40 (0.17, 0.63)	6.4e-04	9.6e-03	0.13 (-0.12, 0.37)	0.31	0.81	1.8e-03 (-0.26, 0.26)	0.99	1.00
1-stearoyl-2-arachidonoyl-GPE (18:0/20:4)	Lipid	Phosphatidylethanolamine (PE)	0.52 (0.33, 0.70)	5.3e-08	8.8e-06	0.31 (0.12, 0.50)	1.6e-03	0.15	-1.0e-03 (-0.21, 0.21)	0.99	1.00
methyl vanillate sulfate	Xenobiotics	Food Component/Plant	-4.0e-03 (-0.07, 0.06)	0.91	0.96	-6.3e-04 (-0.07, 0.07)	0.99	0.99	3.3e-04 (-0.07, 0.07)	0.99	1.00
proline	Amino Acid	Urea cycle; Arginine and Proline Metabolism	0.33 (0.03, 0.63)	0.03	0.13	0.13 (-0.18, 0.44)	0.41	0.86	1.4e-03 (-0.32, 0.32)	0.99	1.00
N-acetylhistidine	Amino Acid	Histidine Metabolism	-0.04 (-0.23, 0.15)	0.69	0.87	-0.02 (-0.21, 0.17)	0.85	0.98	5.1e-04 (-0.19, 0.19)	1.00	1.00
X - 11372	Uncharacterized molecules	Uncharacterized molecules	-0.02 (-0.15, 0.10)	0.73	0.88	-4.6e-03 (-0.13, 0.12)	0.94	0.99	-2.5e-04 (-0.13, 0.13)	1.00	1.00
4-ethylphenylsulfate	Xenobiotics	Benzoate Metabolism	-0.04 (-0.11, 0.04)	0.37	0.62	-0.02 (-0.10, 0.06)	0.63	0.94	-1.4e-04 (-0.08, 0.08)	1.00	1.00
dihydrocaffeate sulfate (2)	Xenobiotics	Food Component/Plant	-0.02 (-0.06, 0.03)	0.46	0.71	1.3e-03 (-0.04, 0.04)	0.95	0.99	3.7e-05 (-0.04, 0.04)	1.00	1.00
sulfate of piperine metabolite C18H21NO3 (3)*	Xenobiotics	Food Component/Plant	0.02 (-0.03, 0.08)	0.42	0.67	2.7e-03 (-0.06, 0.06)	0.93	0.99	3.6e-05 (-0.06, 0.06)	1.00	1.00
nisinate (24:6n3)	Lipid	Long Chain Polyunsaturated Fatty Acid (n3 and n6)	0.07 (0.02, 0.12)	6.4e-03	0.05	0.03 (-0.02, 0.08)	0.23	0.76	1.7e-05 (-0.05, 0.05)	1.00	1.00
cotinine	Xenobiotics	Tobacco Metabolite	0.02 (5.4e-03, 0.03)	6.7e-03	0.05	7.2e-03 (-9.2e-03, 0.02)	0.39	0.85	NA	NA	NA

### Sheet: Table S4
Table S4. Annotation of 1,171 plasma metabolites in 8,146 SCAPIS participants. CHEMID: Unique Metabolon metabolite identifier. Metabolite: The name of the metabolite, * and ** denote that the metabolite is not confirmed based on a standard. Super pathway: Metabolon broad metabolite class assignment. Sub pathway: Metabolon narrow metabolite class assignment. INCHIKEY: International Union of Pure and Applied Chemistry (IUPAC) International Union of Pure and Applied Chemistry (INChI) database identifier. SMILES: Simplified molecular-input line-entry system (SMILES) identifier. CAS: Chemical Abstracts Service (CAS) identifier. CHEMSPIDER: ChemSpider database identifier. HMDB: Human Metabolome Database (HMDB) identifier. KEGG: Kyoto Encyclopedia of Genes and Genomes (KEGG) identifier. PUBCHEM: National Center for Biotechnology Information (NCBI) PubChem database identifier. Uppsala 1, Uppsala 2, Malmö: Samples were delivered to and profiled by Metabolon in three batches, Uppsala 1 (n=2,841), and Uppsala 2 (n=1,866), and Malmö (n=3,864). Platform: Metabolomics platform used to measure the metabolite. The Metabolon untargeted metabolomics platform consists of four different methods (i.e. Pos Late, Pos Early, Polar, and Neg). Mass-to-charge ratio: mass-to-charge ratio of the Metabolon library entry. Retention index: retention index of the Metabolon library entry.
											Uppsala 1			Uppsala 2			Malmö
CHEMID	Metabolite	Super pathway	Sub pathway	INCHIKEY	SMILES	CAS	CHEMSPIDER	HMDB	KEGG	PUBCHEM	Platform	Mass-to-charge ratio	Retention index	Platform	Mass-to-charge ratio	Retention index	Platform	Mass-to-charge ratio	Retention index
35	S-1-pyrroline-5-carboxylate	Amino Acid	Glutamate Metabolism	DWAKNKKXGALPNW-REWHXWOFAV	OC(C1CCC=N1)=O	2906-39-0	10140206	HMDB0001301	C04322	11966181	Pos Early	114.055	1528	Pos Early	114.055	1528	Pos Early	114.055	1528
50	spermidine	Amino Acid	Polyamine Metabolism	ATHGHQPFGPMSJY-UHFFFAOYAK	NCCCCNCCCN	124-20-9	1071	HMDB0001257	C00315	1102	Pos Early	146.165	3355	Pos Early	146.165	3355	Pos Early	146.165	3355
55	1-methylnicotinamide	Cofactors and Vitamins	Nicotinate and Nicotinamide Metabolism	LDHMAVIPBRSVRG-UHFFFAOYAE	C[N+]1=CC(C([NH-])=O)=CC=C1	1005-24-9	8305504	HMDB0000699	C02918	457	Pos Early	137.071	1940	Pos Early	137.071	1940	Pos Early	137.071	1940
62	12,13-DiHOME	Lipid	Fatty Acid, Dihydroxy	CQSLTKIXAJTQGA-FLIBITNWBI	CCCCCC(C(C/C=C\CCCCCCCC(O)=O)O)O	263399-35-5	8412123	HMDB0004705	C14829	10236635	Neg	313.238	5137	Neg	313.238	5137	Neg	313.238	5137
93	alpha-ketoglutarate	Energy	TCA Cycle	KPGXRSRHYNQIFN-UHFFFAOYAN	O=C(C(O)=O)CCC(O)=O	328-50-7,22202-68-2,305-72-6	50	HMDB0000208	C00026	51	Polar	145.014	2700	Polar	145.014	2700	Polar	145.014	2700
98	kynurenate	Amino Acid	Tryptophan Metabolism	HCZHHEIFKROPDY-UHFFFAOYAN	OC1=C(C=CC=C2)C2=NC(C(O)=O)=C1	492-27-3	3712	HMDB0000715	C01717	3845	Neg	188.035	2224	Neg	188.035	2224	Neg	188.035	2224
111	3-hydroxyisobutyrate	Amino Acid	Leucine, Isoleucine and Valine Metabolism	DBXBTMSZEOQQDU-REWHXWOFAW	CC(C(O)=O)CO	2068-83-9	10140307	HMDB0000023,HMDB0000336	C01188,C06001	11966314	Polar	103.04	1619	Polar	103.04	1619	Polar	103.04	1619
112	3-hydroxy-3-methylglutarate	Lipid	Mevalonate Metabolism	NPOAOTPXWNWTSH-NUQVWONBAH	CC(CC(O)=O)(CC(O)=O)O	503-49-1	4573695	HMDB0000355	C03761	16625459993	Polar	161.046	2850	Polar	161.046	2850	Polar	161.046	2850
117	homovanillate (HVA)	Amino Acid	Tyrosine Metabolism	QRMZSPFSDQBLIX-REWHXWOFAT	COC1=CC(CC(O)=O)=CC=C1O	306-08-1	5323114	HMDB0000118	C05582	1738	Neg	181.051	1649	Neg	181.051	1649	Neg	181.051	1649
132	3-phosphoglycerate	Carbohydrate	Glycolysis, Gluconeogenesis, and Pyruvate Metabolism	IACAHGYCKIUESG-REWHXWOFAW	OC(C(O)=O)COP(O)(O)=O	80731-10-8	10669764	HMDB0000807	C00597	724	Pos Early	187	590	Pos Early	187	590	Pos Early	187	590
136	cholate	Lipid	Primary Bile Acid Metabolism	BHQCQFFYRZLCQQ-OELDTZBJBZ	O[C@H]1[C@@]2([H])[C@]3([H])CC[C@H]([C@H](C)CCC(O)=O)[C@@]3(C)[C@@H](O)C[C@]2([H])[C@@]4(C)CC[C@@H](O)CC4C1	81-25-4		HMDB0000619	C00695	221493	Neg	407.28	5165	Neg	407.28	5165	Neg	407.28	5165
144	4-hydroxyphenylacetate	Amino Acid	Phenylalanine Metabolism	XQXPVVBIMDBYFF-REWHXWOFAL	OC(CC1=CC=C(C=C1)O)=O	156-38-7	3881560	HMDB0000020	C00642	127	Neg	151.04	1361	Neg	151.04	1361	Neg	151.04	1361
158	5,6-dihydrothymine	Nucleotide	Pyrimidine Metabolism, Thymine containing	NBAKTGXDIBVZOO-UHFFFAOYAR	O=C(NCC1C)NC1=O	696-04-8	84456	HMDB0000079	C00906	93556	Neg	127.051	1637.8	Neg	127.051	1637.8	Neg	127.051	1637.8
171	hypoxanthine	Nucleotide	Purine Metabolism, (Hypo)Xanthine/Inosine containing	FDGQSTZJBFJUBT-UHFFFAOYAJ	O=C1C(N=CN2)=C2N=CN1	68-94-0	768	HMDB0000157	C00262	790135398638	Neg	135.031	1291.2	Neg	135.031	1291.2	Neg	135.031	1291.2
179	9,10-DiHOME	Lipid	Fatty Acid, Dihydroxy	XEBKSQSGNGRGDW-YFHOEESVBC	CCCCC/C=C\CC(C(CCCCCCCC(O)=O)O)O	263399-34-4	8142232	HMDB0004704	C14828	9966640	Neg	313.238	5180	Neg	313.238	5180	Neg	313.238	5180
180	linoleate (18:2n6)	Lipid	Long Chain Polyunsaturated Fatty Acid (n3 and n6)	OYHQOLUKZRVURQ-HZJYTTRNBX	OC(CCCCCCC/C=C\C/C=C\CCCCC)=O	60-33-3	4444105	HMDB0006270,HMDB0000673	C01595	5280450	Neg	279.233	5535	Neg	279.233	5535	Neg	279.233	5535
181	laurate (12:0)	Lipid	Medium Chain Fatty Acid	POULHZVOKOAJMA-UHFFFAOYAP	O=C(O)CCCCCCCCCCC	143-07-7	3756	HMDB0000638	C02679	3893	Neg	199.17	5300	Neg	199.17	5300	Neg	199.17	5300
182	quinolinate	Cofactors and Vitamins	Nicotinate and Nicotinamide Metabolism	GJAWHXHKYYXBSV-UHFFFAOYAW	OC(C(C=CC=N1)=C1C(O)=O)=O	89-00-9	1037	HMDB0000232	C03722	1066	Pos Early	168.029	845	Pos Early	168.029	845	Pos Early	168.029	845
189	N6,N6,N6-trimethyllysine	Amino Acid	Lysine Metabolism	MXNRLFUSFKVQSK-UHFFFAOYAO	C[N+](C)(CCCCC(C([O-])=O)N)C	23284-33-5	140379	HMDB0001325	C03793	440120	Pos Early	189.16	2825	Pos Early	189.16	2825	Pos Early	189.16	2825
192	N-acetylputrescine	Amino Acid	Polyamine Metabolism	KLZGKIDSEJWEDW-UHFFFAOYAE	CC(NCCCCN)=O	18233-70-0	109095	HMDB0002064	C02714	122356	Pos Early	131.118	2230	Pos Early	131.118	2230	Pos Early	131.118	2230
194	N-formylmethionine	Amino Acid	Methionine, Cysteine, SAM and Taurine Metabolism	PYUSHNKNPOHWEZ-YFKPBYRVBS	CSCCC(C(O)=O)NC=O	4289-98-9	388809	HMDB0001015	C03145	439750	Neg	176.039	1543.8	Neg	176.039	1543.8	Neg	176.039	1543.8
197	S-adenosylhomocysteine (SAH)	Amino Acid	Methionine, Cysteine, SAM and Taurine Metabolism		OC1C(N2C=NC3=C2N=CN=C3N)OC(CSCCC(N)C(O)=O)C1O	979-92-0	16788012	HMDB00939	C00021	439155	Neg	383.114	1832.4	Neg	383.114	1832.4	Neg	383.114	1832.4
209	adenosine 5'-monophosphate (AMP)	Nucleotide	Purine Metabolism, Adenine containing	UDMBCSSLTHHNCD-RWLQFSFNBF	NC1=NC=NC2=C1N=CN2C3OC(C(C3O)O)COP(O)(O)=O	149022-20-8	10239183	HMDB0000045	C00020	6083	Pos Early	348.07	1013	Pos Early	348.07	1013	Pos Early	348.07	1013
212	5-methylthioadenosine (MTA)	Amino Acid	Polyamine Metabolism	WUUGFSXJNOTRMR-IOSLPCCCBD	NC1=NC=NC2=C1N=CN2[C@H]3[C@H](O)[C@H](O)[C@@H](CSC)O3	2457-80-9	388321	HMDB0001173	C00170	439176	Pos Early	298.097	2752	Pos Early	298.097	2752	Pos Early	298.097	2752
213	N6-methyladenosine	Nucleotide	Purine Metabolism, Adenine containing	VQAYFKKCNSOZKM-IOSLPCCCBA	OC(C1O)C(OC1CO)N(C=N2)C3=C2C(NC)=NC=N3	1867-73-8	92307	HMDB0004044		102175	Neg	148.063	2593	Neg	148.063	2593	Neg	148.063	2593
229	arachidonate (20:4n6)	Lipid	Long Chain Polyunsaturated Fatty Acid (n3 and n6)	YZXBAPSDXZZRGB-DOFZRALJBE	CCCCC/C=C\C/C=C\C/C=C\C/C=C\CCCC(O)=O	506-32-1	392692	HMDB0001043	C00219	444899	Neg	303.233	5535	Neg	303.233	5535	Neg	303.233	5535
231	arginine	Amino Acid	Urea cycle; Arginine and Proline Metabolism	ODKSFYDXXFIFQN-UHFFFAOYAT	N=C(N)NCCCC(N)C(O)=O	1119-34-2	227	HMDB0000517	C00062	6322	Pos Early	175.119	2825	Pos Early	175.119	2825	Pos Early	175.119	2825
234	aspartate	Amino Acid	Alanine and Aspartate Metabolism	CKLJMWTZIZZHCS-REOHCLBHBW	NC(C(O)=O)CC(O)=O	56-84-8	5745	HMDB0000191	C00049	5960	Pos Early	134.045	1165	Pos Early	134.045	1165	Pos Early	134.045	1165
235	2-hydroxyphenylacetate	Amino Acid	Phenylalanine Metabolism	CCVYRRGZDBSHFU-UHFFFAOYAL	OC(CC1=C(O)C=CC=C1)=O	614-75-5	11476	HMDB0000669	C05852	11970	Neg	151.04	2164.6	Neg	151.04	2164.6	Neg	151.04	2164.6
240	3-(4-hydroxyphenyl)lactate	Amino Acid	Tyrosine Metabolism	JVGVDSSUAVXRDY-UHFFFAOYAV	OC(C(O)=O)CC1=CC=C(O)C=C1	6482-98-0	9010	HMDB0000755	C03672	9378	Neg	181.051	1379	Neg	181.051	1379	Neg	181.051	1379
241	phenylpyruvate	Amino Acid	Phenylalanine Metabolism	BTNMPGBKDVTSJY-UHFFFAOYAU	O=C(C(O)=O)CC1=CC=CC=C1	156-06-9	972	HMDB0000205	C00166	997	Neg	163.04	2515	Neg	163.04	2515	Neg	163.04	2515
244	beta-alanine	Nucleotide	Pyrimidine Metabolism, Uracil containing	UCMIRNVEIXFBKS-UHFFFAOYAL	NCCC(O)=O	107-95-9,56-41-7	234	HMDB0000056	C00099	239	Pos Early	90.055	1905	Pos Early	90.055	1905	Pos Early	90.055	1905
249	carnosine	Amino Acid	Histidine Metabolism	CQOVPNPJLQNMDC-ZETCQYMHBX	OC([C@H](CC1=CNC=N1)NC(CCN)=O)=O	305-84-0	388363	HMDB0000033	C00386	439224	Pos Early	227.114	2942	Pos Early	227.114	2942	Pos Early	227.114	2942
250	biliverdin	Cofactors and Vitamins	Hemoglobin and Porphyrin Metabolism	QBUVFDKTZJNUPP-BBROENKCBK	CC1=C(/C=C(N2)/C(C=C)=C(C)C2=O)NC(/C=C3C(CCC(O)=O)=C(C)C(/C=C(N4)\C(C)=C(C=C)C4=O)=N\3)=C1CCC(O)=O	55482-27-4,55482-27-4	10628548	HMDB0001008	C00500	5280353	Pos Late	583.255	1016	Pos Late	583.255	1016	Pos Late	583.255	1016
252	succinate	Energy	TCA Cycle	KDYFGRWQOYBRFD-UHFFFAOYAC	OC(CCC(O)=O)=O	110-15-6	1078	HMDB0000254	C00042	1110	Polar	117.019	3149	Polar	117.019	3149	Polar	117.019	3149
254	3-hydroxybutyrate (BHBA)	Lipid	Ketone Bodies	WHBMMWSBFZVSSR-UHFFFAOYAO	CC(O)CC(O)=O	625-72-9	428	HMDB0000442,HMDB0000357,HMDB0000011	C03197,C01089	9431844192135	Polar	103.04	1480	Polar	103.04	1480	Polar	103.04	1480
266	cholesterol	Lipid	Sterol	HVYWMOMLDIMFJA-LBHVWCRMBB	CC1(C2C(C)CCCC(C)C)C(CC2)C(CC=C3C4(CC[C@H](O)C3)C)C4CC1	57-88-5	4937803	HMDB0000067	C00187	5.99764e+18	Pos Late	369.352	2707	Pos Late	369.352	2707	Pos Late	369.352	2707
267	choline phosphate	Lipid	Phospholipid Metabolism	YHHSONZFOIEMCP-UHFFFAOYAD	C[N+](C)(CCOP(O)([O-])=O)C	72556-74-2	119298	HMDB0001565	C00588	1014	Pos Early	184.073	700	Pos Early	184.073	700	Pos Early	184.073	700
272	corticosterone	Lipid	Corticosteroids	OMFXVFTZEKFJBZ-HJTSIMOOBD	CC(C(CC1)=CC2=O)(CC2)C3C1C(CCC4C(CO)=O)C4(C)CC3O	50-22-6	5550	HMDB0001547	C02140	5753	Neg	345.207	5040	Neg	345.207	5040	Neg	345.207	5040
273	cortisone	Lipid	Corticosteroids	IWIJFUQFXLWZIA-UHFFFAOYAP	O[C@@]1([C@@](CO)=O)[C@](C2)(C)[C@](CC1)([H])[C@@](CCC3=CC4=O)([H])[C@]([C@@]3(C)CC4)([H])C2=O	53-06-5	361685	HMDB0002802	C00762	222786	Neg	359.186	4575	Neg	359.186	4575	Neg	359.186	4575
275	creatinine	Amino Acid	Creatine Metabolism	DDRJAANPRJIHGJ-UHFFFAOYAV	CN(C(N1)=N)CC1=O	60-27-5	568	HMDB0000562	C00791	588	Pos Early	114.066	2055	Pos Early	114.066	2055	Pos Early	114.066	2055
278	cysteinylglycine	Amino Acid	Glutathione Metabolism	ZUKPVRWZDMRIEO-UHFFFAOYAS	NC(C(NCC(O)=O)=O)CS	19246-18-5	58762	HMDB0000078	C01419	439498	Pos Early	179.048	2132	Pos Early	179.048	2132	Pos Early	179.048	2132
279	cystine	Amino Acid	Methionine, Cysteine, SAM and Taurine Metabolism	LEVWYRKDKASIDU-UHFFFAOYAA	NC(C(O)=O)CSSCC(N)C(O)=O	56-89-3	575	HMDB0000192	C00491	67678	Pos Early	241.031	2000	Pos Early	241.031	2000	Neg	239.017	665
297	sphingosine	Lipid	Sphingosines	WWUZIQQURGPMPG-CCEZHUSRBL	CCCCCCCCCCCCC/C=C/C(C(CO)N)O	123-78-4	4510275	HMDB0000252	C00319	5280335	Pos Late	300.29	1393	Pos Late	300.29	1393	Pos Late	300.29	1393
302	deoxycholate	Lipid	Secondary Bile Acid Metabolism	KXGVEGMKQFWNSR-LLQZFEROBK	CC12[C@@]([C@]3([H])CC[C@]4([H])C[C@H](O)CC[C@]4(C)[C@@]3([H])C[C@@H]2O)([H])CC[C@]1([H])[C@]([H])(C)CCC(O)=O	83-44-3	389318	HMDB0000626	C04483	222528440355	Neg	391.285	5294	Neg	391.285	5294	Neg	391.285	5294
310	cystathionine	Amino Acid	Methionine, Cysteine, SAM and Taurine Metabolism	ILRYLPWNYFXEMH-UHFFFAOYAH	OC(C(CCSCC(N)C(O)=O)N)=O	535-34-2	811	HMDB0000099	C02291	439258	Pos Early	223.075	2270	Pos Early	223.075	2270	Pos Early	223.075	2270
313	sphinganine	Lipid	Sphingolipid Synthesis	OTKJDMGTUTTYMP-UHFFFAOYAS	CCCCCCCCCCCCCCCC(C(CO)N)O	3102-56-5	3014	HMDB0000269	C00836	3126	Pos Late	302.305	1413	Pos Late	302.305	1413	Pos Late	302.305	1413
327	flavin adenine dinucleotide (FAD)	Cofactors and Vitamins	Riboflavin Metabolism	VWWQXMAJTJZDQX-UYBVJOGSBL	OC(C(O)C(O)COP(OP(OC[C@H]1O[C@@H](N(C=N2)C3=C2C(N)=NC=N3)[C@H](O)[C@@H]1O)(O)=O)(O)=O)CN(C(C=C(C)C(C)=C4)=C4N=C5C(N6)=O)C5=NC6=O	146-14-5,84366-81-4	559059	HMDB0001248	C00016	643975	Neg	784.15	2425	Neg	784.15	2425	Neg	784.15	2425
330	fumarate	Energy	TCA Cycle	VZCYOOQTPOCHFL-OWOJBTEDBF	OC(/C=C/C(O)=O)=O	100-17-8	10197150	HMDB0000134	C00122	444972	Polar	115.004	3084	Polar	115.004	3084	Polar	115.004	3084
331	gamma-glutamylglutamate	Peptide	Gamma-glutamyl Amino Acid	OWQDWQKWSLFFFR-WDSKDSINBR	O=C(O)C(N)CCC(NC(C(O)=O)CCC(O)=O)=O	1116-22-9	83831	HMDB0011737	C05282	92865	Pos Early	277.103	1775	Pos Early	277.103	1775	Pos Early	277.103	1775
338	gluconate	Xenobiotics	Food Component/Plant	RGHNJXZEOKUKBD-SQOUGZDYBY	OC([C@H](O)[C@@H](O)[C@H](O)[C@H](O)CO)=O	527-07-1	10240	HMDB0000625	C00257	106903085666	Polar	195.051	2922	Polar	195.051	2922	Polar	195.051	2922
339	glutarate (C5-DC)	Lipid	Fatty Acid, Dicarboxylate	JFCQEDHGNNZCLN-NUQVWONBAE	OC(CCCC(O)=O)=O	110-94-1	3618533	HMDB0000661	C00489	7434418048	Polar	131.035	2900	Polar	131.035	2900	Polar	131.035	2900
340	glycine	Amino Acid	Glycine, Serine and Threonine Metabolism	DHMQDGOQFOQNFH-UHFFFAOYAW	NCC(O)=O	56-40-6	730	HMDB0000123	C00037	750	Pos Early	76.0393	1375	Pos Early	76.0393	1375	Pos Early	76.0393	1375
342	glycocholate	Lipid	Primary Bile Acid Metabolism	RFDAIACWWDREDC-FRVQLJSFBG	O=C(CNC(CC[C@H]([C@@H]1[C@@]2(C)[C@@H](O)C[C@]3([H])[C@@]4(C)CC[C@@H](O)C[C@@]4([H])C[C@@H](O)[C@@]3([H])[C@]2([H])CC1)C)=O)O	475-31-0,863-57-0	9734	HMDB0000138	C01921	10140	Neg	464.302	5163	Neg	464.302	5163	Neg	464.302	5163
344	guanidinoacetate	Amino Acid	Creatine Metabolism	BPMFZUMJYQTVII-UHFFFAOYAQ	NC(NCC(O)=O)=N	352-97-6	743	HMDB0000128	C00581	763	Polar	116.047	2884	Polar	116.047	2884	Polar	116.047	2884
355	histidine	Amino Acid	Histidine Metabolism	HNDVDQJCIGZPNO-UHFFFAOYAG	NC(C(O)=O)CC1=CN=CN1	5934-29-2	752	HMDB0000177	C00135	6274	Neg	154.062	755.9	Neg	154.062	755.9	Neg	154.062	755.9
356	cortisol	Lipid	Corticosteroids	JYGXADMDTFJGBT-VWUMJDOOBO	O[C@@]1([C@@](CO)=O)[C@]2(C)[C@](CC1)([H])[C@@](CCC3=CC4=O)([H])[C@]([C@@]3(C)CC4)([H])[C@@H](O)C2	50-23-7		HMDB0000063	C00735	5754	Neg	361.202	4710	Neg	361.202	4710	Neg	361.202	4710
358	hypotaurine	Amino Acid	Methionine, Cysteine, SAM and Taurine Metabolism	VVIUBCNYACGLLV-UHFFFAOYAM	NCCS(O)=O	300-84-5	96959	HMDB0000965	C00519	107812	Polar	108.012	2763.4	Polar	108.012	2763.4	Polar	108.012	2763.4
361	inosine	Nucleotide	Purine Metabolism, (Hypo)Xanthine/Inosine containing	UGQMRVRMYYASKQ-DGPXGRDGBU	O[C@H]1[C@H](N2C(N=CN=C3O)=C3N=C2)O[C@H](CO)[C@H]1O	58-63-9	21241953	HMDB0000195	C00294	6021	Neg	267.073	1602.1	Neg	267.073	1602.1	Neg	267.073	1602.1
362	inosine 5'-monophosphate (IMP)	Nucleotide	Purine Metabolism, (Hypo)Xanthine/Inosine containing	GRSZFWQUAKGDAV-RWLQFSFNBK	OC1C(C(N2C=NC3=C2N=CNC3=O)OC1COP(O)(O)=O)O	4691-65-0	5482599	HMDB0000175	C00130	8582	Pos Early	349.054	650	Pos Early	349.054	650	Pos Early	349.054	650
363	myo-inositol	Lipid	Inositol Metabolism	CDAISMWEOUEBRE-GPIVLXJGBG	O[C@@H]1[C@@H](O)[C@H](O)[C@H](O)[C@H](O)[C@H]1O	87-89-8	10239179	HMDB0000211	C00137	892	Polar	225.062	3506.3	Polar	225.062	3506.3	Polar	225.062	3506.3
376	isoleucine	Amino Acid	Leucine, Isoleucine and Valine Metabolism	AGPKZVBTJJNPAG-UHFFFAOYAW	NC(C(O)=O)C(C)CC	73-32-5	769	HMDB0000172	C06418,C00407,C16424	6306	Pos Early	132.102	2800	Pos Early	132.102	2800	Pos Early	132.102	2800
381	2-aminoadipate	Amino Acid	Lysine Metabolism	OYIFNHCXNCRBQI-UHFFFAOYAC	OC(CCCC(N)C(O)=O)=O	1118-90-7,542-32-5	456	HMDB0000510	C00956	92136	Pos Early	162.076	1912	Pos Early	162.076	1912	Pos Early	162.076	1912
391	citrulline	Amino Acid	Urea cycle; Arginine and Proline Metabolism	RHGKLRLOHDJJDR-UHFFFAOYAQ	NC(C(O)=O)CCCNC(N)=O	372-75-8	810	HMDB0000904	C00327	9750	Pos Early	176.103	1520	Pos Early	176.103	1520	Pos Early	176.103	1520
397	leucine	Amino Acid	Leucine, Isoleucine and Valine Metabolism		O=C([C@H](CC(C)C)N)O	61-90-5		HMDB0000687	C00123	6106	Pos Early	132.102	2864	Pos Early	132.102	2864	Pos Early	132.102	2864
407	lysine	Amino Acid	Lysine Metabolism	KDXKERNSBIXSRK-YFKPBYRVBE	NC(C(O)=O)CCCCN	56-87-1	5747	HMDB0003405	C00739,C00047	5962	Pos Early	147.113	2850	Pos Early	147.113	2850	Pos Early	147.113	2850
409	malate	Energy	TCA Cycle	BJEPYKJPYRNKOW-UHFFFAOYAM	OC(C(O)=O)CC(O)=O	6915-15-7	510	HMDB0031518,HMDB0000156,HMDB0000744	C00149,C00711,C00497	525	Neg	133.014	615.6	Neg	133.014	615.6	Neg	133.014	615.6
415	methionine	Amino Acid	Methionine, Cysteine, SAM and Taurine Metabolism	FFEARJCKVFRZRR-BYPYZUCNBW	CSCCC(N)C(O)=O	63-68-3	5907	HMDB0000696	C00073	6137	Pos Early	150.058	2526	Pos Early	150.058	2526	Pos Early	150.058	2526
424	palmitate (16:0)	Lipid	Long Chain Saturated Fatty Acid	IPCSVZSSVZVIGE-UHFFFAOYAJ	OC(CCCCCCCCCCCCCCC)=O	57-10-3	960	HMDB0000220	C00249	985	Neg	255.233	5618	Neg	255.233	5618	Neg	255.233	5618
432	nicotinamide	Cofactors and Vitamins	Nicotinate and Nicotinamide Metabolism	DFPAKSUCGFBDDF-UHFFFAOYAZ	NC(C1=CN=CC=C1)=O	98-92-0	911	HMDB0001406	C00153	936	Pos Early	123.055	1942	Pos Early	123.055	1942	Pos Early	123.055	1942
439	stearate (18:0)	Lipid	Long Chain Saturated Fatty Acid	QIQXTHQIDYTFRH-UHFFFAOYAB	CCCCCCCCCCCCCCCCCC(O)=O	57-11-4	5091	HMDB0000827	C01530	5281	Neg	283.264	5872	Neg	283.264	5872	Neg	283.264	5872
444	ornithine	Amino Acid	Urea cycle; Arginine and Proline Metabolism	AHLPHDHHMVZTML-BYPYZUCNBZ	O=C(O)[C@@H](N)CCCN	3184-13-2	6026	HMDB0000214	C00077	6262	Pos Early	133.097	2800	Pos Early	133.097	2800	Pos Early	133.097	2800
445	orotate	Nucleotide	Pyrimidine Metabolism, Orotate containing	PXQPEWDEAKTCGB-UHFFFAOYAD	O=C(C1=CC(O)=NC(O)=N1)O	50887-69-9	942	HMDB0000226	C00295	967	Polar	155.01	1638.1	Polar	155.01	1638.1	Polar	155.01	1638.1
452	palmitoleate (16:1n7)	Lipid	Long Chain Monounsaturated Fatty Acid	SECPZKHBENQXJG-FPLPWBNLBE	CCCCCC\C=C/CCCCCCCC(O)=O	373-49-9	393216	HMDB0003229	C08362	445638	Neg	253.217	5475	Neg	253.217	5475	Neg	253.217	5475
460	phenylalanine	Amino Acid	Phenylalanine Metabolism	COLNVLDHVKWLRT-QMMMGPOBBC	NC(C(O)=O)CC1=CC=CC=C1	63-91-2	5910	HMDB0000159	C00079	6140	Pos Early	166.086	2878	Pos Early	166.086	2878	Pos Early	166.086	2878
461	phosphate	Energy	Oxidative Phosphorylation	NBIIXXVUZAFLBC-DFZHHIFOAA	O=P(O)(O)O	7664-38-2	1032	HMDB0001429	C00009	1061	Pos Early	98.9842	576	Pos Early	98.9842	576	Pos Early	98.9842	576
480	proline	Amino Acid	Urea cycle; Arginine and Proline Metabolism	ONIBWKKTOPOVIA-BYPYZUCNBZ	OC(C1CCCN1)=O	147-85-3	128566	HMDB0000162,HMDB0003411	C00148,C000763	8988145742614	Pos Early	116.071	1603	Pos Early	116.071	1603	Pos Early	116.071	1603
482	lactate	Carbohydrate	Glycolysis, Gluconeogenesis, and Pyruvate Metabolism	JVTAAEKCZFNVCJ-UHFFFAOYAX	CC(O)C(O)=O	79-33-4	592	HMDB0000190	C00186	612	Neg	89.0244	681.6	Neg	89.0244	681.6	Polar	89.0244	1469
498	retinol (Vitamin A)	Cofactors and Vitamins	Vitamin A Metabolism	FPIPGXGPPPQFEQ-OVSJKPMPBW	C/C(/C=C/C(C(C)(CCC1)C)=C1C)=C\C=C\C(C)=C\CO	68-26-8	393012	HMDB0000305	C00473	445354	Pos Late	269.226	1636	Pos Late	269.226	1636	Pos Late	269.226	1636
500	riboflavin (Vitamin B2)	Cofactors and Vitamins	Riboflavin Metabolism	AUNGANRZJHBGPY-SCRDCRAPBG	OC(C(O)C(O)CO)CN1C(C=C2C)=C(C=C2C)N=C(C(N3)=O)C1=NC3=O	83-88-5	431981	HMDB0000244	C00255	493570	Neg	255.089	3160	Neg	255.089	3160	Neg	255.089	3160
501	salicylate	Xenobiotics	Drug - Topical Agents	4000	OC1=C(C(O)=O)C=CC=C1	69-72-7	331	HMDB0001895	C00805	338	Polar	137.024	802	Polar	137.024	802	Polar	137.024	802
503	serine	Amino Acid	Glycine, Serine and Threonine Metabolism	MTCFGRXMJLQNBG-REOHCLBHBX	OC([C@@H](N)CO)=O	56-45-1	5736	HMDB0000187	C00065	5951	Pos Early	106.05	1239	Pos Early	106.05	1239	Pos Early	106.05	1239
504	serotonin	Amino Acid	Tryptophan Metabolism	QZAYGJVTTNCVMB-UHFFFAOYAX	NCCC1=CNC(C=C2)=C1C=C2O	153-98-0	5013	HMDB0000259	C00780	5202	Pos Early	177.102	2550	Pos Early	177.102	2550	Pos Early	177.102	2550
512	taurine	Amino Acid	Methionine, Cysteine, SAM and Taurine Metabolism	XOAAWQZATWQOTB-UHFFFAOYAA	NCCS(=O)(O)=O	107-35-7	1091	HMDB0000251	C00245	1123	Pos Early	126.022	660	Pos Early	126.022	660	Pos Early	126.022	660
519	myristate (14:0)	Lipid	Long Chain Saturated Fatty Acid	TUNFSRHWOTWDNC-UHFFFAOYAZ	OC(CCCCCCCCCCCCC)=O	544-63-8	10539	HMDB0000806	C06424	11005	Neg	227.202	5440	Neg	227.202	5440	Neg	227.202	5440
533	urea	Amino Acid	Urea cycle; Arginine and Proline Metabolism	XSQUKJJJFZCRTK-UHFFFAOYAF	O=C(N)N	57-13-6	1143	HMDB0000294	C00086	1176	Pos Early	121.072	700	Pos Early	121.072	700	Pos Early	121.072	700
535	uridine	Nucleotide	Pyrimidine Metabolism, Uracil containing	DRTQHJPVMGBUCF-XVFCMESIBG	OC1C(N(C=CC2=O)C(N2)=O)OC(CO)C1O	58-96-8	5807	HMDB0000296	C00299	6029	Neg	243.062	1457.6	Neg	243.062	1457.6	Neg	243.062	1457.6
536	2'-deoxyuridine	Nucleotide	Pyrimidine Metabolism, Uracil containing	MXHRCPNRJAMMIM-SHYZEUOFBK	O=C(NC1=O)N(C=C1)C(CC2O)OC2CO	951-78-0	13118	HMDB0000012	C00526	13712	Neg	111.02	1586	Neg	111.02	1586	Polar	273.073	1100
537	trans-urocanate	Amino Acid	Histidine Metabolism	LOIYMIARKYCTBW-OWOJBTEDBA	O=C(O)/C=C/C1=CNC=N1	104-98-3	643824	HMDB0000301	C00785	736715	Pos Early	139.05	2285	Pos Early	139.05	2285	Pos Early	139.05	2285
561	glutamate	Amino Acid	Glutamate Metabolism	WHUUTDBJXJRKMK-UHFFFAOYAD	O=C(O)[C@@H](N)CCC(O)=O	56-86-0	591	HMDB0000148	C00025,C00217	33032	Pos Early	148.06	1500	Pos Early	148.06	1500	Pos Early	148.06	1500
563	glutamine	Amino Acid	Glutamate Metabolism	ZDXPYRJPNDTMRX-VKHMYHEABV	OC([C@@H](N)CCC(N)=O)=O	56-85-9	5746	HMDB0000641	C00064	5961	Pos Early	147.076	1291	Pos Early	147.076	1291	Pos Early	147.076	1291
564	threonine	Amino Acid	Glycine, Serine and Threonine Metabolism	AYFVYJQAPQTCCC-GBXIJSLDBG	N[C@H](C(O)=O)[C@H](O)C	72-19-5	6051	HMDB0000167	C00188	6288	Pos Early	120.066	1514	Pos Early	120.066	1514	Pos Early	120.066	1514
565	tryptophan	Amino Acid	Tryptophan Metabolism	QIVBCDIJIAJPQS-VIFPVBQEBP	O=C(O)[C@@H](N)CC1=CNC2=C1C=CC=C2	73-22-3	6066	HMDB0000929	C00078	6305	Pos Early	205.097	2986	Pos Early	205.097	2986	Pos Early	205.097	2986
566	valine	Amino Acid	Leucine, Isoleucine and Valine Metabolism	KZSNJWFQEVHDMF-BYPYZUCNBW	N[C@H](C(O)=O)C(C)C	72-18-4	6050	HMDB0000883	C00183	6287	Neg	116.072	909.4	Neg	116.072	909.4	Neg	116.072	909.4
572	glucose	Carbohydrate	Glycolysis, Gluconeogenesis, and Pyruvate Metabolism	WQZGKKKJIJFFOK-DVKNGEFBBQ	O[C@H]1O[C@H](CO)[C@@H](O)[C@H](O)[C@H]1O	50-99-7	71358	HMDB0000122	C00031	5793	Polar	225.062	2342	Polar	225.062	2342	Polar	225.062	2342
796	alpha-ketobutyrate	Amino Acid	Methionine, Cysteine, SAM and Taurine Metabolism	TYEYBOSBBBHJIV-REWHXWOFAN	OC(C(CC)=O)=O	600-18-0	2829426	HMDB0000005	C00109	58	Polar	101.024	940	Polar	101.024	940	Polar	101.024	940
799	betaine	Amino Acid	Glycine, Serine and Threonine Metabolism	KWIUHFFTVRNATP-UHFFFAOYAI	O=C(C[N+](C)(C)C)[O-]	107-43-7	19951173242	HMDB0000043	C00719	247	Pos Early	118.086	1064	Pos Early	118.086	1064	Pos Early	118.086	1064
800	cysteine	Amino Acid	Methionine, Cysteine, SAM and Taurine Metabolism	XUJNEKJLAYXESH-REOHCLBHBU	SC[C@H](N)C(O)=O	56-89-3,52-90-4	5653	HMDB0000574	C00097	5862	Pos Early	122.027	1475	Pos Early	122.027	1475	Pos Early	122.027	1475
803	mannose	Carbohydrate	Fructose, Mannose and Galactose Metabolism	GZCGUPFRVQAUEE-KVTDHHQDBB	O[C@@H]1C(CO)O[C@@H](O)[C@@H](O)[C@H]1O	3458-28-4	141983	HMDB0000169	C00159,C02209,C00936	8.23084e+21	Polar	225.062	2200	Polar	225.062	2200	Polar	225.062	2200
806	dimethylglycine	Amino Acid	Glycine, Serine and Threonine Metabolism	FFDGPVCHZBVARC-UHFFFAOYAX	CN(C)CC(O)=O	1118-68-9	653	HMDB0000092	C03626	673	Pos Early	104.071	1104	Pos Early	104.071	1104	Pos Early	104.071	1104
811	alanine	Amino Acid	Alanine and Aspartate Metabolism	QNAYBMKLOCPYGJ-REOHCLBHBS	O=C(O)[C@@H](N)C	56-41-7	5735	HMDB0000161	C00041	5950	Pos Early	90.055	1700	Pos Early	90.055	1700	Pos Early	90.055	1700
815	tyrosine	Amino Acid	Tyrosine Metabolism	OUYCCCASQSFEME-QMMMGPOBBZ	N[C@@H](CC1=CC=C(O)C=C1)C(O)=O	60-18-4	5833	HMDB0000158	C00082	6057	Pos Early	182.081	2430	Pos Early	182.081	2430	Pos Early	182.081	2430
821	pseudouridine	Nucleotide	Pyrimidine Metabolism, Uracil containing	HZIOZCLEXIYJAD-JWMKEVCDBU	O[C@]1([H])[C@@](O)([H])[C@](CO)([H])O[C@]1(C2=CNC(NC2=O)=O)[H]	1445-07-4	21403010	HMDB0000767	C02067	15047	Neg	243.062	1100	Neg	243.062	1100	Neg	243.062	1100
823	pyruvate	Carbohydrate	Glycolysis, Gluconeogenesis, and Pyruvate Metabolism	LCTONWCANYUPML-REWHXWOFAD	CC(C(O)=O)=O	127-17-3	96901	HMDB0000243	C00022	1060	Polar	87.0088	1083	Polar	87.0088	1083	Polar	87.0088	1083
825	uracil	Nucleotide	Pyrimidine Metabolism, Uracil containing	ISAKRJDGNUQOIC-UHFFFAOYAV	O=C(NC=C1)NC1=O	66-22-8	1141	HMDB0000300	C00106	1174	Neg	111.02	1086	Neg	111.02	1086	Neg	111.02	1086
826	xylose	Carbohydrate	Pentose Metabolism	PYMYPHUHKUWMLA-WISUUJSJBP	O=C[C@@H]([C@H]([C@@H](CO)O)O)O	609-06-3	85957	HMDB0000098	C00181	135191	Polar	195.051	1727	Polar	195.051	1727	Polar	195.051	1727
827	cytidine	Nucleotide	Pyrimidine Metabolism, Cytidine containing	UHDGCWIWMRVCDJ-XVFCMESIBD	OC[C@@H]1[C@H]([C@H]([C@H](N2C(N=C(C=C2)N)=O)O1)O)O	65-46-3	5940	HMDB0000089	C00475	6175	Pos Early	244.093	2124	Pos Early	244.093	2124	Pos Early	244.093	2124
828	arabinose	Carbohydrate	Pentose Metabolism	PYMYPHUHKUWMLA-WDCZJNDABW	O[C@@H]1CO[C@@H](O)[C@@H](O)[C@@H]1O	28697-53-2	59687	HMDB0029942	C00216	66308	Polar	195.051	1804.5	Polar	195.051	1804.5	Polar	195.051	1804.5
848	cotinine	Xenobiotics	Tobacco Metabolite	UIKROCXWUNQSPJ-VIFPVBQEBC	O=C1CC[C@@H]([C@]2=CN=CC=C2)N1C	486-56-6	746405	HMDB0001046		408	Pos Early	177.102	2213	Pos Early	177.102	2213	Pos Early	177.102	2213
849	caffeine	Xenobiotics	Xanthine Metabolism	RYYVLZVUVIJVGH-UHFFFAOYAW	O=C(N(C)C1=C2N(C)C=N1)N(C)C2=O	58-08-2	2424	HMDB0001847	C07481	2519	Pos Early	195.088	2106	Pos Early	195.088	2106	Pos Early	195.088	2106
878	fructose	Carbohydrate	Fructose, Mannose and Galactose Metabolism	BJHIKXHVCXFQLS-UYFOZJQFBH	OC[C@@]1(O)O[C@H](CO)[C@@H](O)[C@@H]1O	57-48-7	5764	HMDB0000660	C00095	2723872	Polar	225.062	2065	Polar	225.062	2065	Polar	225.062	2065
881	cytosine	Nucleotide	Pyrimidine Metabolism, Cytidine containing	OPTASPLRGRRNAP-UHFFFAOYAY	NC1=NC(NC=C1)=O	71-30-7	577	HMDB0000630	C00380	597	Pos Early	112.051	2060	Pos Early	112.051	2060	Pos Early	112.051	2060
882	thymine	Nucleotide	Pyrimidine Metabolism, Thymine containing	RWQNBRDOKXIBIV-UHFFFAOYAL	O=C1C(C)=CNC(N1)=O	65-71-4	1103	HMDB0000262	C00178	1135	Neg	125.036	1654	Neg	125.036	1654	Neg	125.036	1654
888	caprate (10:0)	Lipid	Medium Chain Fatty Acid	GHVNFZFCNZKVNT-UHFFFAOYAC	CCCCCCCCCC(O)=O	334-48-5	2863	HMDB0000511	C01571	2969	Neg	171.139	5090.7	Neg	171.139	5090.7	Neg	171.139	5090.7
891	margarate (17:0)	Lipid	Long Chain Saturated Fatty Acid	KEMQGTRYUADPNZ-UHFFFAOYAT	O=C(O)CCCCCCCCCCCCCCCC	506-12-7	10033	HMDB0002259		10465	Neg	269.249	5731	Neg	269.249	5731	Neg	269.249	5731
892	nonadecanoate (19:0)	Lipid	Long Chain Saturated Fatty Acid	ISYWECDDZWTKFF-UHFFFAOYAR	CCCCCCCCCCCCCCCCCCC(O)=O	646-30-0	12071	HMDB0000772	C16535	12591	Neg	297.28	6068	Neg	297.28	6068	Neg	297.28	6068
893	arachidate (20:0)	Lipid	Long Chain Saturated Fatty Acid	VKOBVWXKNCXXDE-UHFFFAOYAB	CCCCCCCCCCCCCCCCCCCC(O)=O	506-30-9	10035	HMDB0002212	C06425	10467	Neg	311.296	6240	Neg	311.296	6240	Neg	311.296	6240
913	maltose	Carbohydrate	Glycogen Metabolism	GUBGYTABKSRVRQ-ASMJPISFBF	O[C@@H]1[C@H]([C@H](O[C@@H]([C@H]1O)CO)O[C@H]2[C@@H]([C@H]([C@H](O[C@@H]2CO)O)O)O)O	6363-53-7	388469	HMDB0000163	C00208	10991489	Polar	387.114	3329.4	Polar	387.114	3329.4	Polar	387.114	3329.4
917	asparagine	Amino Acid	Alanine and Aspartate Metabolism	DCXYFEDJOCDNAF-REOHCLBHBD	NC(C[C@H](N)C(O)=O)=O	70-47-3	6031	HMDB0000168	C00152	6267	Pos Early	133.061	1225	Pos Early	133.061	1225	Pos Early	133.061	1225
922	N-stearoyl-sphinganine (d18:0/18:0)*	Lipid	Dihydroceramides	KZTJQXAANJHSCE-OIDHKYIRBS	CCCCCCCCCCCCCCCCCC(N[C@H]([C@H](O)CCCCCCCCCCCCCCC)CO)=O	2304-80-5	4446686			5283573	Pos Late	568.566	3526	Pos Late	568.566	3526	Pos Late	568.566	3526
923	dihydroorotate	Nucleotide	Pyrimidine Metabolism, Orotate containing	UFIVEPVSAGBUSI-UHFFFAOYAI	O=C(C(NC1=O)CC(N1)=O)O	155-54-4	628	HMDB03349	C00337	648	Polar	157.025	1910	Polar	157.025	1910	Polar	157.025	1910
925	heptanoate (7:0)	Lipid	Medium Chain Fatty Acid	MNWFXJYAOYHMED-UHFFFAOYAP	CCCCCCC(O)=O	111-14-8	7803	HMDB0000666	C17714	8094	Neg	129.092	3670	Neg	129.092	3670	Neg	129.092	3670
926	caproate (6:0)	Lipid	Medium Chain Fatty Acid	FUZZWVXGSFPDMH-UHFFFAOYAY	CCCCCC(O)=O	142-62-1	8552	HMDB0000535	C01585	8892	Neg	115.076	2713.7	Neg	115.076	2713.7	Neg	115.076	2713.7
932	caprylate (8:0)	Lipid	Medium Chain Fatty Acid	WWZKQHOCKIZLMA-UHFFFAOYAH	CCCCCCCC(O)=O	124-07-2	370	HMDB0000482	C06423	379	Neg	143.108	4362	Neg	143.108	4362	Neg	143.108	4362
980	pentadecanoate (15:0)	Lipid	Long Chain Saturated Fatty Acid	WQEPLUUGTLDZJY-UHFFFAOYAK	O=C(O)CCCCCCCCCCCCCC	10002-84-2,1002-84-2	13249	HMDB0000826	C16537	13849	Neg	241.217	5521	Neg	241.217	5521	Neg	241.217	5521
1001	trans-4-hydroxyproline	Amino Acid	Urea cycle; Arginine and Proline Metabolism	PMMYEEVYMWASQN-DMTCNVIQBF	O[C@@H]1C[C@@H](C(O)=O)NC1	51-35-4	5605	HMDB0000725	C01157	5810	Pos Early	132.066	1064	Pos Early	132.066	1064	Pos Early	132.066	1064
1002	allantoin	Nucleotide	Purine Metabolism, (Hypo)Xanthine/Inosine containing	POJWUDADGALRAB-UHFFFAOYAE	O=C(N1)C(NC(N)=O)NC1=O	97-59-6	199	HMDB0000462	C02348,C01551,C02350	439714204439713	Polar	157.037	1672	Polar	157.037	1672	Polar	157.037	1672
1004	xanthine	Nucleotide	Purine Metabolism, (Hypo)Xanthine/Inosine containing	LRFVTYWOQMYALW-UHFFFAOYAT	O=C(N1)C(N=CN2)=C2NC1=O	69-89-6	1151	HMDB0000292	C00385	1188	Polar	151.026	2023	Polar	151.026	2023	Polar	151.026	2023
1021	5-oxoproline	Amino Acid	Glutathione Metabolism	ODHCTXKNWHHXJC-VKHMYHEABY	O=C1CC[C@@H]([C@@](O)=O)N1	98-79-3	7127	HMDB0000267	C02237,C01879	4396857405	Neg	128.035	738.5	Neg	128.035	738.5	Neg	128.035	738.5
1022	picolinate	Amino Acid	Tryptophan Metabolism	SIOXPEMLGUPBBT-UHFFFAOYAC	O=C(O)C1=NC=CC=C1	98-98-6	993	HMDB0002243	C10164	1018	Pos Early	124.039	910	Pos Early	124.039	910	Pos Early	124.039	910
1023	sarcosine	Amino Acid	Glycine, Serine and Threonine Metabolism	FSYKKLYZXJSNPZ-UHFFFAOYAL	CNCC(O)=O	107-97-1	1057	HMDB0000271	C00213	1088	Pos Early	90.055	1280	Pos Early	90.055	1280	Pos Early	90.055	1280
1024	pantothenate	Cofactors and Vitamins	Pantothenate and CoA Metabolism	GHOKWGTUZJEAQD-ZETCQYMHBS	O=C(NCCC(O)=O)[C@H](O)C(C)(C)CO	137-08-6	6361	HMDB0000210	C00864	6613	Neg	218.103	1498.7	Neg	218.103	1498.7	Neg	218.103	1498.7
1025	pipecolate	Amino Acid	Lysine Metabolism		OC(C1NCCCC1)=O	4043-87-2					Pos Early	130.086	2200	Pos Early	130.086	2200	Pos Early	130.086	2200
1026	phosphoethanolamine	Lipid	Phospholipid Metabolism	SUHOOTKUPISOBE-UHFFFAOYAT	NCCOP(O)(O)=O	1071-23-4	990	HMDB0000224	C00346	1015	Pos Early	142.026	700	Pos Early	142.026	700	Pos Early	142.026	700
1052	glycerate	Carbohydrate	Glycolysis, Gluconeogenesis, and Pyruvate Metabolism	RBNPOMFGQQGHHO-UHFFFAOYAE	O=C(O)C(O)CO	600-19-1	732	HMDB0000139,HMDB0006372	C00258	439194752	Polar	105.019	2070.4	Polar	105.019	2070.4	Polar	105.019	2070.4
1053	3-ureidopropionate	Nucleotide	Pyrimidine Metabolism, Uracil containing	JSJWCHRYRHKBBW-UHFFFAOYAH	OC(CCNC(N)=O)=O	462-88-4	109	HMDB0000026	C02642	111	Pos Early	133.061	875	Pos Early	133.061	875	Pos Early	133.061	875
1082	N-acetylleucine	Amino Acid	Leucine, Isoleucine and Valine Metabolism	WXNXCEHXYPACJF-ZETCQYMHBF	O=C(O)[C@H](CC(C)C)NC(C)=O	1188-21-2	64075	HMDB0011756	C02710	70912	Neg	172.098	2400	Neg	172.098	2400	Neg	172.098	2400
1083	N-acetylmethionine	Amino Acid	Methionine, Cysteine, SAM and Taurine Metabolism	XUYPXLNMDZIRQH-LURJTMIEBN	O=C(O)[C@H](CCSC)NC(C)=O	65-82-7	395338	HMDB0011745	C02712	448580	Neg	190.054	1787	Neg	190.054	1787	Neg	190.054	1787
1084	N-acetylvaline	Amino Acid	Leucine, Isoleucine and Valine Metabolism	IHYJTAOFMMMOPX-LURJTMIEBI	O=C(O)[C@@H](NC(C)=O)C(C)C	96-81-1	60154	HMDB0011757		66789	Neg	158.082	1704	Neg	158.082	1704	Neg	158.082	1704
1087	erucate (22:1n9)	Lipid	Long Chain Monounsaturated Fatty Acid	DPUOLQHDNGRHBS-UHFFFAOYAW	OC(CCCCCCCCCCC\C=C/CCCCCCCC)=O	112-86-7	7924	HMDB0002068	C08316	82165281116	Neg	337.311	6355.6	Neg	337.311	6355.6	Neg	337.311	6355.6
1090	bilirubin (Z,Z)	Cofactors and Vitamins	Hemoglobin and Porphyrin Metabolism	BPYKTIZUTYGOLE-IFADSCNNBS	CC(C(N\1)=O)=C(C=C)C1=C/C2=C(C)C(CCC(O)=O)=C(CC3=C(CCC(O)=O)C(C)=C(/C=C4NC(C(C=C)=C/4C)=O)N3)N2	635-65-4	4444055	HMDB0000054	C00486	5280352	Pos Late	585.271	1840	Pos Late	585.271	1840	Pos Late	585.271	1840
1094	thyroxine	Amino Acid	Tyrosine Metabolism	XUIIKFGFIJCVMT-LBPRGKRZBS	OC1=C(I)C=C(OC2=C(I)C=C(C[C@H](N)C(O)=O)C=C2I)C=C1I	51-48-9	5614	HMDB0000248	C01829	5819	Neg	775.679	4808	Neg	775.679	4808	Neg	775.679	4808
1102	gamma-glutamyltyrosine	Peptide	Gamma-glutamyl Amino Acid	VVLXCWVSSLFQDS-QWRGUYRKBA	OC(C=C1)=CC=C1C[C@@H](C(O)=O)NC(CC[C@@H](C(O)=O)N)=O	7432-23-7	85142	HMDB0011741		94340	Pos Early	311.124	2518	Pos Early	311.124	2518	Pos Early	311.124	2518
1104	methyl indole-3-acetate	Xenobiotics	Food Component/Plant	KTHADMDGDNYQRX-UHFFFAOYAX	O=C(OC)CC1=CNC2=C1C=CC=C2	1912-33-0	67279	HMDB0029738		74706	Pos Early	190.086	3380	Pos Early	190.086	3380	Pos Early	190.086	3380
1105	alpha-tocopherol	Cofactors and Vitamins	Tocopherol Metabolism	GVJHHUAWPYXKBD-IEOSBIPEBS	CC1=C2C(O[C@@](CCC[C@H](C)CCC[C@H](C)CCC[C@H](C)C)(C)CC2)=C(C)C(C)=C1O	10191-41-0,59-02-9	14265	HMDB0001893	C02477	86472	Pos Late	430.378	2522	Pos Late	430.378	2522	Pos Late	430.378	2522
1110	N-acetylalanine	Amino Acid	Alanine and Aspartate Metabolism	KTHDTJVBEPMMGL-VKHMYHEABO	O=C(O)[C@@H](NC(C)=O)C	97-69-8	79449	HMDB0000766	C02847	88064	Polar	130.051	1564.8	Polar	130.051	1564.8	Polar	130.051	1564.8
1111	vanillylmandelate (VMA)	Amino Acid	Tyrosine Metabolism	CGQCWMIAEPEHNQ-UHFFFAOYAY	OC(C(O)=O)C1=CC=C(O)C(OC)=C1	55-10-7	1207	HMDB0000291	C05584	1245	Neg	197.046	941	Neg	197.046	941	Neg	197.046	941
1113	4-acetamidobutanoate	Amino Acid	Polyamine Metabolism	UZTFMUBKZQVKLK-UHFFFAOYAY	CC(NCCCC(O)=O)=O	3025-96-5	17180	HMDB0003681	C02946	18189	Pos Early	146.081	1350	Pos Early	146.081	1350	Pos Early	146.081	1350
1114	3-aminoisobutyrate	Nucleotide	Pyrimidine Metabolism, Thymine containing	QCHPKSFMDHPSNR-UHFFFAOYAN	O=C(O)C(C)CN	214139-20-5,10569-72-9	58481	HMDB0002166	C05145	64956	Pos Early	104.071	2190	Pos Early	104.071	2190	Pos Early	104.071	2190
1123	chenodeoxycholate	Lipid	Primary Bile Acid Metabolism		C[C@]12CC[C@]3([H])[C@@]4(C)CC[C@@H](O)C[C@@]4([H])C[C@@H](O)[C@@]3([H])[C@]1([H])CC[C@@]2(C(CCC(O)=O)C)[H]	474-25-9,474-24-9		HMDB0000518	C02528	10133	Neg	391.285	5264	Neg	391.285	5264	Neg	391.285	5264
1124	citrate	Energy	TCA Cycle	KRKNYBCHXYNGOX-UHFFFAOYAM	OC(CC(CC(O)=O)(O)C(O)=O)=O	77-92-9	305	HMDB0000094	C00158	311	Neg	191.02	582	Neg	191.02	582	Neg	191.02	582
1128	2-aminobutyrate	Amino Acid	Glutathione Metabolism	QWCKQJZIFLGMSD-GSVOUGTGBL	N[C@H](CC)C(O)=O	1492-24-6	388757	HMDB0000452	C02356	80283	Pos Early	104.071	2059	Pos Early	104.071	2059	Pos Early	104.071	2059
1134	urate	Nucleotide	Purine Metabolism, (Hypo)Xanthine/Inosine containing	LEHOTFFKMJEONL-UHFFFAOYAN	O=C1NC(NC(NC2=O)=O)=C2N1	120K5305,69-93-2		HMDB0000289	C00366	1175	Neg	167.021	757.1	Neg	167.021	757.1	Neg	167.021	757.1
1135	ursodeoxycholate	Lipid	Secondary Bile Acid Metabolism	RUDATBOHQWOJDD-UZVSRGJWBC	O[C@@H]1[C@@]2([H])[C@]3([H])CC[C@@]([C@@H](CCC(O)=O)C)([H])[C@@]3(C)CC[C@]2([H])[C@@]4(C)CC[C@@H](O)C[C@@]4([H])C1	128-13-2	29131	HMDB0000946	C07880	31401	Neg	391.285	5055	Neg	391.285	5055	Neg	391.285	5055
1137	oleoyl ethanolamide	Lipid	Endocannabinoid	BOWVQLFMWHZBEF-KTKRTIGZBW	O=C(NCCO)CCCCCCC/C=C\CCCCCCCC	111-58-0,11-58-0	4446574	HMDB0002088		5283454	Neg	324.291	6450	Neg	324.291	6450	Neg	324.291	6450
1140	gamma-glutamylglutamine	Peptide	Gamma-glutamyl Amino Acid	JBFYFLXEJFQWMU-WDSKDSINBP	O=C(N)CC[C@@H](C(O)=O)NC(CC[C@@H](C(O)=O)N)=O	10148-81-9	133013	HMDB0011738	C05283	150914	Pos Early	276.119	1430	Pos Early	276.119	1430	Pos Early	276.119	1430
1141	4-hydroxyphenylpyruvate	Amino Acid	Tyrosine Metabolism	KKADPXVIOXHVKN-UHFFFAOYAH	OC1=CC=C(CC(C(O)=O)=O)C=C1	156-39-8	954	HMDB0000707	C01179	979	Neg	179.035	1690	Neg	179.035	1690	Neg	179.035	1690
1143	butyrate/isobutyrate (4:0)	Lipid	Short Chain Fatty Acid	FERIUCNNQQJTOY-UHFFFAOYAP	OC(CCC)=O	109-92-6	259	HMDB0000039	C00246	264	Neg	87.0452	1062	Neg	87.0452	1062	Neg	87.0452	1062
1161	tigloylglycine	Amino Acid	Leucine, Isoleucine and Valine Metabolism	WRUSVQOKJIDBLP-HWKANZROBR	O=C(O)CNC(/C(C)=C/C)=O	35842-45-6	4945715	HMDB0000959		6441567	Pos Early	158.081	1926	Pos Early	158.081	1926	Pos Early	158.081	1926
1162	N-acetylneuraminate	Carbohydrate	Aminosugar Metabolism	KBGAYAKRZNYFFG-BOHATCBPBL	OC1(C(O)=O)CC(O)C(NC(C)=O)C(C(O)C(O)CO)O1	131-48-6	10292217	HMDB0000230	C00270	439197	Pos Early	310.113	660	Pos Early	310.113	660	Pos Early	310.113	660
1215	N-acetylglucosaminylasparagine	Carbohydrate	Aminosugar Metabolism	YTTRPBWEMMPYSW-VFFCQLMOBE	O[C@H]1[C@H](O)[C@@H](CO)O[C@@H](NC(CC(N)C(O)=O)=O)[C@@H]1NC(C)=O	2776-93-4	21403014	HMDB0000489	C04540	123826	Pos Early	336.14	1212	Pos Early	336.14	1212	Pos Early	336.14	1212
1218	acetoacetate	Lipid	Ketone Bodies	WDJHALXBUFZDSR-UHFFFAOYAH	O=C(CC(C)=O)O	3483-02-11	94	HMDB0000060	C00164	96	Pos Early	103.039	1062	Pos Early	103.039	1062	Pos Early	103.039	1062
1221	creatine	Amino Acid	Creatine Metabolism	CVSVTCORWBXHQV-UHFFFAOYAV	CN(C(N)=N)CC(O)=O	57-00-1	566	HMDB0000064	C00300	586	Pos Early	132.077	1947	Pos Early	132.077	1947	Pos Early	132.077	1947
1224	cys-gly, oxidized	Amino Acid	Glutathione Metabolism	KDJVKDYFFTWHBO-UHFFFAOYAK	O=C(NCC(O)=O)C(N)CSSCC(N)C(NCC(O)=O)=O	7729-20-6	295316			333293	Pos Early	355.074	2947	Pos Early	355.074	2947	Pos Early	355.074	2947
1231	dihomo-linoleate (20:2n6)	Lipid	Long Chain Polyunsaturated Fatty Acid (n3 and n6)	XSXIVVZCUAHUJO-HZJYTTRNBM	O=C(O)CCCCCCCCC/C=C\C/C=C\CCCCC	2091-39-6	4944228	HMDB0005060	C16525	6439848	Neg	307.264	5730	Neg	307.264	5730	Neg	307.264	5730
1235	gamma-glutamylhistidine	Peptide	Gamma-glutamyl Amino Acid	PXVCMZCJAUJLJP-YUMQZZPRBD	O=C(O)[C@@H](N)CCC(N[C@@H](CC1=CNC=N1)C(O)=O)=O	37460-15-4	5380197	HMDB0029151		7017195	Pos Early	285.119	2740	Pos Early	285.119	2740	Pos Early	285.119	2740
1239	2-hydroxystearate	Lipid	Fatty Acid, Monohydroxy	KIHBGTRZFAVZRV-UHFFFAOYAD	OC([C@H](O)CCCCCCCCCCCCCCCC)=O	629-22-1	62625	HMDB0062549	C03042,C03045	4.39887e+16	Neg	299.259	5695	Neg	299.259	5695	Neg	299.259	5695
1242	N1-methyladenosine	Nucleotide	Purine Metabolism, Adenine containing	QQBGTSSELNKRID-IOSLPCCCBM	N=C1C2=C(N([C@@]3([H])[C@@](O)([H])[C@@](O)([H])[C@](CO)([H])O3)C=N2)N=CN1C	15763-06-1	4573813	HMDB0003331	C02494	27476	Pos Early	282.12	2120	Pos Early	282.12	2120	Pos Early	282.12	2120
1254	glycerol	Lipid	Glycerolipid Metabolism	PEDCQBHIVMGVHV-UHFFFAOYAF	OC(CO)CO	56-81-5	733	HMDB0000131	C00116	753	Neg	91.0401	758	Neg	91.0401	758	Neg	91.0401	758
1256	choline	Lipid	Phospholipid Metabolism	CRBHXDCYXIISFC-UHFFFAOYAW	[O-]CC[N+](C)(C)C	67-48-1	149278	HMDB0000097	C00114	305	Pos Early	104.107	1961	Pos Early	104.107	1961	Pos Early	104.107	1961
1268	gamma-glutamylleucine	Peptide	Gamma-glutamyl Amino Acid	MYFMARDICOWMQP-YUMQZZPRBM	CC(C)C[C@@H](C(O)=O)NC(CC[C@@H](C(O)=O)N)=O	2566-39-4	133115	HMDB0011171		151023	Pos Early	261.144	2991	Pos Early	261.144	2991	Pos Early	261.144	2991
1342	3-methoxytyrosine	Amino Acid	Tyrosine Metabolism	PFDUUKDQEHURQC-ZETCQYMHBZ	COC1=C(O)C=CC(C[C@@H](C(O)=O)N)=C1	300-48-1	8948	HMDB0001434		9307	Pos Early	212.092	2555	Pos Early	212.092	2555	Pos Early	212.092	2555
1383	4-acetamidophenol	Xenobiotics	Drug - Analgesics, Anesthetics	RZVAJINKPMORJF-UHFFFAOYAA	OC1=CC=C(NC(C)=O)C=C1	103-90-2	1906	HMDB0001859	C06804	1983	Neg	150.056	2174	Neg	150.056	2174	Neg	150.056	2174
1384	naproxen	Xenobiotics	Drug - Analgesics, Anesthetics	CMWTZPSULFXXJA-VIFPVBQEBN	COC1=CC=C2C(C=CC([C@H](C)C(O)=O)=C2)=C1	22204-53-1	137720	HMDB0001923	C01517	156391	Neg	229.087	4155	Neg	229.087	4155	Neg	229.087	4155
1442	beta-hydroxyisovalerate	Amino Acid	Leucine, Isoleucine and Valine Metabolism	4000	CC(C)(O)CC(O)=O	625-08-1	62571	HMDB0000754		69362	Neg	117.056	1027	Neg	117.056	1027	Neg	117.056	1027
1487	ibuprofen	Xenobiotics	Drug - Analgesics, Anesthetics	HEFNNWSXXWATRW-UHFFFAOYAB	CC(C1=CC=C(CC(C)C)C=C1)C(O)=O	15687-27-1	3544	HMDB0001925	C01588	3672	Neg	205.123	4925	Neg	205.123	4925	Neg	205.123	4925
1518	N-palmitoyl-sphingosine (d18:1/16:0)	Lipid	Ceramides	YDNKGFDKKRUKPY-TURZORIXBD	OC[C@@H]([C@H](O)/C=C/CCCCCCCCCCCCC)NC(CCCCCCCCCCCCCCC)=O	24696-26-2	4446677	HMDB0004949		5283564	Pos Late	538.519	2893	Pos Late	538.519	2893	Pos Late	538.519	2893
1526	1-palmitoyl-2-oleoyl-GPE (16:0/18:1)	Lipid	Phosphatidylethanolamine (PE)	FHQVHHIBKUMWTI-OTMQOFQLBI	CCCCCCCC\C=C/CCCCCCCC(O[C@](COC(CCCCCCCCCCCCCCC)=O)(COP([O-])(OCC[N+]([H])([H])[H])=O)[H])=O	26662-94-2	4446615	HMDB0005320		5283496	Pos Late	718.538	2600	Pos Late	718.538	2600	Pos Late	718.538	2600
1528	1-palmitoyl-2-linoleoyl-GPI (16:0/18:2)	Lipid	Phosphatidylinositol (PI)	BSNJSZUDOMPYIR-DMDPBSJXBZ	O=C(CCCCCCC/C=C\C/C=C\CCCCC)O[C@@H](COP(OC1C(O)C(O)C(O)C(O)C1O)(O)=O)COC(CCCCCCCCCCCCCCC)=O		21403024	HMDB0009784		46891795	Polar	833.518	910	Polar	833.518	910	Polar	833.518	910
1537	1-palmitoyl-2-linoleoyl-GPC (16:0/18:2)	Lipid	Phosphatidylcholine (PC)	JLPULHDHAOZNQI-ZTIMHPMXBU	O=P([O-])(OC[C@@H](COC(CCCCCCCCCCCCCCC)=O)OC(CCCCCCC/C=C\C/C=C\CCCCC)=O)OCC[N+](C)(C)C	40811-94-7	4450224	HMDB0007973		5287971	Pos Late	758.569	2160	Pos Late	758.569	2160	Pos Late	758.569	2160
1538	stearoyl sphingomyelin (d18:1/18:0)	Lipid	Sphingomyelins	LKQLRGMMMAHREN-YJFXYUILBI	CCCCCCCCCCCCCCCCCC(N[C@@](COP([O-])(OCC[N+](C)(C)C)=O)([C@](O)(/C=C/CCCCCCCCCCCCC)[H])[H])=O	85187-10-6,85187-10-6	4956085	HMDB0001348	C00550	6453725	Pos Late	731.606	2450	Pos Late	731.606	2450	Pos Late	731.606	2450
1539	1-palmitoyl-2-oleoyl-GPC (16:0/18:1)	Lipid	Phosphatidylcholine (PC)	WTJKGGKOPKCXLL-MRCUWXFGBH	O=C(CCCCCCC/C=C\CCCCCCCC)O[C@@H](COC(CCCCCCCCCCCCCCC)=O)COP(OCC[N+](C)(C)C)([O-])=O	26853-31-6,26853-31-6	4940699	HMDB0007972	C13875	6436017	Pos Late	760.585	2450	Pos Late	760.585	2450	Pos Late	760.585	2450
1547	N-stearoyl-sphingosine (d18:1/18:0)*	Lipid	Ceramides	VODZWWMEJITOND-NXCSZAMKBA	OC[C@H](NC(CCCCCCCCCCCCCCCCC)=O)[C@H](O)/C=C/CCCCCCCCCCCCC	104404-17-3	4446678	HMDB0004950		5283565	Pos Late	566.551	3392	Pos Late	566.551	3392	Pos Late	566.551	3392
1628	glycochenodeoxycholate	Lipid	Primary Bile Acid Metabolism	GHCZAUBVMUEKKP-UHFFFAOYAS	O=C(NCC(O)=O)CC[C@@H](C)[C@@H]1[C@](CC[C@H]2[C@@]3([H])[C@H](O)C[C@@]4([H])C2(C)CC[C@@H](O)C4)(C)[C@]3([H])CC1	16564-43-5		HMDB0000637	C05466	12544	Neg	448.307	5236.1	Neg	448.307	5236.1	Pos Late	450.321	1270
1629	taurochenodeoxycholate	Lipid	Primary Bile Acid Metabolism	BHTRKEVKTKCXOH-BJLOMENOBE	C[C@@]12[C@@]([H])(CC[C@@]2([C@@H](CCC(NCCS(O)(=O)=O)=O)C)[H])[C@@]([C@@H](C[C@]3([H])C[C@H](O)CC4)O)([H])[C@]([C@]34C)([H])CC1	6009-98-9	343282	HMDB0000951	C05465	387316	Neg	498.289	5250	Neg	498.289	5250	Neg	498.289	5250
1648	taurocholate	Lipid	Primary Bile Acid Metabolism	WBWWGRHZICKQGZ-HZAMXZRMBW	C[C@@]12[C@@]([H])(CC[C@]2([H])[C@@H](CCC(NCCS(O)(=O)=O)=O)C)[C@@]([C@H](O)C[C@@]3([H])[C@@]4(CC[C@@H](O)C3)C)([H])[C@@]4([H])C[C@@H]1O	145-42-6		HMDB0000036	C05122	667546783527	Neg	514.284	5150	Neg	514.284	5150	Neg	514.284	5150
1668	taurodeoxycholate	Lipid	Secondary Bile Acid Metabolism	AWDRATDZQPNJFN-VAYUFCLWBR	C[C@@]12[C@@]([H])(CC[C@]2([H])[C@@H](CCC(NCCS(O)(=O)=O)=O)C)[C@@](CC[C@@]3([H])[C@@]4(CC[C@@H](O)C3)C)([H])[C@@]4([H])C[C@@H]1O	207737-97-1	2015539	HMDB0000896	C05463	2733768	Neg	498.289	5257.4	Neg	498.289	5257.4	Neg	498.289	5257.4
1869	2-hydroxyhippurate (salicylurate)	Xenobiotics	Benzoate Metabolism	ONJSZLXSECQROL-UHFFFAOYAK	O=C(C1=CC=CC=C1O)NCC(O)=O	487-54-7	9835	HMDB0000840	C07588	10253	Neg	194.046	2184	Neg	194.046	2184	Neg	194.046	2184
2029	azelate (C9-DC)	Lipid	Fatty Acid, Dicarboxylate	BDJRBEYXGGNYIS-UHFFFAOYAK	O=C(O)CCCCCCCC(O)=O	123-99-9	2179	HMDB0000784	C08261	2266	Neg	187.098	1276	Neg	187.098	1276	Neg	187.098	1276
2048	3-(N-acetyl-L-cystein-S-yl) acetaminophen	Xenobiotics	Drug - Analgesics, Anesthetics	DVPRQNKJGQEICH-JTQLQIEIBK	O=C(C)NC1=CC(SC[C@@H](C(O)=O)NC(C)=O)=C(O)C=C1	52372-86-8	75765			83967	Neg	311.071	2094	Neg	311.071	2094	Neg	311.071	2094
2049	4-acetaminophen sulfate	Xenobiotics	Drug - Analgesics, Anesthetics	IGTYILLPRJOVFY-UHFFFAOYAN	CC(NC1=CC=C(OS(=O)(O)=O)C=C1)=O	32113-41-0,10066-90-7	75741	HMDB0059911	C06804	83939	Neg	230.013	1792	Neg	230.013	1792	Neg	230.013	1792
2050	eicosapentaenoate (EPA; 20:5n3)	Lipid	Long Chain Polyunsaturated Fatty Acid (n3 and n6)	JAZBEHYOTPTENJ-JLNKQSITBZ	O=C(O)CCC\C=C/C/C=C\C/C=C\C/C=C\C/C=C\CC	10-2005-9,10417-94-4	393682	HMDB0001999	C06428	446284	Neg	301.217	5450	Neg	301.217	5450	Neg	301.217	5450
2051	methylsuccinate	Amino Acid	Leucine, Isoleucine and Valine Metabolism	WXUAQHNMJWJLTG-UHFFFAOYAC	CC(C(O)=O)CC(O)=O	498-21-5	9922	HMDB0001844		10349	Polar	131.035	2800	Polar	131.035	2800	Polar	131.035	2800
2054	ethylmalonate	Amino Acid	Leucine, Isoleucine and Valine Metabolism	UKFXDFUAPNAMPJ-UHFFFAOYAZ	CCC(C(O)=O)C(O)=O	601-75-2	11263	HMDB0000622		11756	Polar	131.035	2785	Polar	131.035	2785	Polar	131.035	2785
100000007	carnitine	Lipid	Carnitine Metabolism	PHIQHXFUZVPYII-ZCFIWIBFBS	[O-]C(C[C@@H](O)C[N+](C)(C)C)=O	461-05-2	10455	HMDB0000062	C00487,C00308	288	Polar	206.103	2947	Polar	206.103	2947	Polar	206.103	2947
100000008	benzoate	Xenobiotics	Benzoate Metabolism	WPYMKLBDIGXBTP-UHFFFAOYAD	OC(C1=CC=CC=C1)=O	65-85-0	238	HMDB0001870	C00180	243	Neg	121.029	1750	Neg	121.029	1750	Neg	121.029	1750
100000010	3-phenylpropionate (hydrocinnamate)	Xenobiotics	Benzoate Metabolism	XMIIGOLPHOKFCH-UHFFFAOYAR	OC(CCC1=CC=CC=C1)=O	501-52-0	10181339	HMDB0000764	C05629	107	Neg	149.061	2860	Neg	149.061	2860	Neg	149.061	2860
100000011	phenylacetate	Amino Acid	Phenylalanine Metabolism	WLJVXDMOQOGPHL-UHFFFAOYAR	O=C(O)CC1=CC=CC=C1	103-82-2	10181341	HMDB0000209	C07086	999	Neg	91.0554	2150	Neg	91.0554	2150	Neg	91.0554	2150
100000014	hippurate	Xenobiotics	Benzoate Metabolism	QIAFMBKCNZACKA-UHFFFAOYAD	O=C(C1=CC=CC=C1)NCC(O)=O	495-69-2	451	HMDB0000714	C01586	464	Neg	178.051	2106.9	Neg	178.051	2106.9	Neg	178.051	2106.9
100000015	xanthurenate	Amino Acid	Tryptophan Metabolism	FBZONXHGGPHHIY-UHFFFAOYAE	OC1=C2C(C(O)=CC(C(O)=O)=N2)=CC=C1	59-007	5497	HMDB0000881	C02470	5699	Pos Early	206.045	2236	Pos Early	206.045	2236	Pos Early	206.045	2236
100000036	3-methyl-2-oxovalerate	Amino Acid	Leucine, Isoleucine and Valine Metabolism	JVQYSWDUAOAHFM-UHFFFAOYAW	CCC(C)C(C(O)=O)=O	51829-07-3,1460-34-0	46	HMDB0000491	C03465,C06008,C00671	439286440877	Neg	129.056	2064.2	Neg	129.056	2064.2	Neg	129.056	2064.2
100000039	methionine sulfoxide	Amino Acid	Methionine, Cysteine, SAM and Taurine Metabolism	QEFRNWWLZKMPFJ-YGVKFDHGBW	O=C(O)[C@@H](N)CCS(C)=O	3226-65-1	139840	HMDB0002005	C02989	158980	Pos Early	166.053	1272	Pos Early	166.053	1272	Pos Early	166.053	1272
100000042	3-methylhistidine	Amino Acid	Histidine Metabolism	JDHILDINMRGULE-LURJTMIEBU	N[C@H](C(O)=O)CC1=CN=CN1C	368-16-1	58494	HMDB0000479	C01152	64969	Neg	168.078	906.3	Neg	168.078	906.3	Neg	168.078	906.3
100000043	4-acetamidophenylglucuronide	Xenobiotics	Drug - Analgesics, Anesthetics	IPROLSVTVHAQLE-UHFFFAOYAX	OC1C(C(O)=O)OC(OC2=CC=C(NC(C)=O)C=C2)C(O)C1O	120595-80-4	3239926	HMDB0010316		402266183944	Neg	326.088	1400	Neg	326.088	1400	Neg	326.088	1400
100000054	5-hydroxylysine	Amino Acid	Lysine Metabolism	YSMODUONRAFBET-UHFFFAOYAX	N[C@@H](CCC(O)CN)C(O)=O	13204-98-3	1002	HMDB0000450	C16741	3032849	Pos Early	163.108	2790	Pos Early	163.108	2790	Pos Early	163.108	2790
100000096	4-guanidinobutanoate	Amino Acid	Guanidino and Acetamido Metabolism	TUHVEAJXIMEOSA-UHFFFAOYAM	N=C(N)NCCCC(O)=O	463-003,463-00-3	486	HMDB0003464	C01035	500	Pos Early	146.092	2320	Pos Early	146.092	2320	Pos Early	146.092	2320
100000257	glucuronate	Carbohydrate	Aminosugar Metabolism	IAJILQKETJEXLJ-QTBDOELSBX	O[C@@H]1O[C@H]([C@](O)=O)[C@@H](O)[C@H](O)[C@H]1O	207300-70-7	58552	HMDB0000127	C16245	4.41478e+29	Neg	193.035	639	Neg	193.035	639	Polar	193.035	3233.3
100000258	glycerol 3-phosphate	Lipid	Glycerolipid Metabolism	AWUCVROLDVIAJX-UHFFFAOYAM	O=P(O)(OCC(CO)O)O	29849-82-9	734	HMDB0000126	C0093	754	Pos Early	173.021	580	Pos Early	173.021	580	Pos Early	173.021	580
100000263	imidazole lactate	Amino Acid	Histidine Metabolism	ACZFBYCNAVEFLC-YFKPBYRVBI	OC(C(O)=O)CC1=CN=CN1	14403-45-3	389128	HMDB0002320	C05568	793	Pos Early	157.061	2040	Pos Early	157.061	2040	Pos Early	157.061	2040
100000265	kynurenine	Amino Acid	Tryptophan Metabolism	YGPSJZOEDVAXAB-QMMMGPOBBJ	N[C@H](C(O)=O)CC(C1=CC=CC=C1N)=O	2922-83-0	141580	HMDB0000684	C00328	161166	Pos Early	209.092	2739	Pos Early	209.092	2739	Pos Early	209.092	2739
100000269	glycerophosphorylcholine (GPC)	Lipid	Phospholipid Metabolism	SUHOQUVVVLNYQR-MRVPVSSYBR	O=P(OCC[N+](C)(C)C)([O-])OC[C@H](O)CO	28319-77-9	571409	HMDB0000086	C00670	71920	Pos Early	258.11	672	Pos Early	258.11	672	Pos Early	258.11	672
100000282	N-acetylglutamate	Amino Acid	Glutamate Metabolism	RFMMMVDNIPUKGG-QUCRTXIXBK	O=C(O)CC[C@@H](C(O)=O)NC(C)=O	5817-03-08	1266066	HMDB0001138	C00624	70914	Pos Early	190.071	1050	Pos Early	190.071	1050	Pos Early	190.071	1050
100000285	N-alpha-acetylornithine	Amino Acid	Urea cycle; Arginine and Proline Metabolism	JRLGPAXAGHMNOL-LURJTMIEBY	NCCC[C@@H](C(O)=O)NC(C)=O	6205-09-08	388369	HMDB0003357	C00437	439232	Pos Early	175.108	2000	Pos Early	175.108	2000	Pos Early	175.108	2000
100000295	tartarate	Xenobiotics	Food Component/Plant	FEWJPZIEWOKRBE-UHFFFAOYAZ	OC([C@H](O)[C@@H](O)C(O)=O)=O	87-69-4,6106-24-7	852	HMDB0000956,HMDB0062642	C00552,C02107,C00898	444305875	Neg	149.009	615.3	Neg	149.009	615.3	Neg	149.009	615.3
100000299	xanthosine	Nucleotide	Purine Metabolism, (Hypo)Xanthine/Inosine containing	UBORTCNDUKBEOP-UUOKFMHZBM	OC1=C(N=CN2[C@@]3([H])[C@@](O)([H])[C@@](O)([H])[C@](CO)([H])O3)C2=NC(O)=N1	146-80-5	58484	HMDB0000299	C01762	64959	Neg	283.068	1075	Neg	283.068	1075	Neg	283.068	1075
100000406	ribitol	Carbohydrate	Pentose Metabolism	HEBKCHPVOIAQTA-ZXFHETKHBG	OC[C@@H](O)[C@@H](O)[C@@H](O)CO	488-81-3	10254628	HMDB0002917,HMDB0001851,HMDB0000568,HMDB0000508	C00379,C01904,C00474,C00532	6912	Polar	151.061	1789.6	Polar	151.061	1789.6	Polar	151.061	1789.6
100000436	glycodeoxycholate	Lipid	Secondary Bile Acid Metabolism	WVULKSPCQVQLCU-ZGFCPQMKBG	O=C(NCC(O)=O)CC[C@@H](C)[C@@H]1[C@@]2(C)[C@@H](O)C[C@]3([H])[C@@]4(C)CC[C@@H](O)C[C@@]4([H])CC[C@@]3([H])[C@@]2(CC1)[H]	360-65-6		HMDB00631	C05464	3035026	Neg	448.307	5281	Neg	448.307	5281	Pos Late	450.321	1302
100000437	theophylline	Xenobiotics	Xanthine Metabolism	ZFXYFBGIUFBOJW-UHFFFAOYAT	O=C(N1C)C(N=CN2)=C2N(C)C1=O	58-55-9	2068	HMDB0001889	C07130	2153	Neg	179.057	2356.9	Neg	179.057	2356.9	Neg	179.057	2356.9
100000442	quinate	Xenobiotics	Food Component/Plant	AAWZDTNXLSGCEK-WYWMIBKRBU	O[C@@]1([C@](O)(C[C@@](C(O)=O)(C[C@]1(O)[H])O)[H])[H]	77-95-2	10246715	HMDB0003072	C00296	6508	Polar	191.056	2432.9	Polar	191.056	2432.9	Polar	191.056	2432.9
100000445	theobromine	Xenobiotics	Xanthine Metabolism	YAPQBXQYLJRXSA-UHFFFAOYAW	CN1C=NC(N(C(N2)=O)C)=C1C2=O	83-67-0	5236	HMDB0002825	C07480	5429	Pos Early	181.072	1600	Pos Early	181.072	1600	Pos Early	181.072	1600
100000447	gentisate	Amino Acid	Tyrosine Metabolism	WXTMDXOMEHJXQO-UHFFFAOYAO	O=C(O)C1=CC(O)=CC=C1O	490-79-9	3350	HMDB0000152	C00628	3469	Polar	153.019	905	Polar	153.019	905	Neg	153.019	1459.8
100000453	paraxanthine	Xenobiotics	Xanthine Metabolism	QUNWUDVFRNGTCO-UHFFFAOYAS	O=C(N2C)NC1=C(N(C)C=N1)C2=O	611-59-6	4525	HMDB0001860	C13747	4687	Neg	179.057	2279	Neg	179.057	2279	Neg	179.057	2279
100000463	indolelactate	Amino Acid	Tryptophan Metabolism	XGILAAMKEQUXLS-UHFFFAOYAH	OC(C(O)=O)CC1=CNC2=C1C=CC=C2	832-97-3	83867	HMDB0000671	C02043	92904	Neg	204.067	2286	Neg	204.067	2286	Neg	204.067	2286
100000467	3-indoxyl sulfate	Amino Acid	Tryptophan Metabolism	BXFFHSIDQOFMLE-UHFFFAOYAB	O=S(OC2=CNC1=CC=CC=C12)(O)=O	2642-37-7	9840	HMDB0000682		10258	Neg	212.002	2222.2	Neg	212.002	2222.2	Neg	212.002	2222.2
100000491	gamma-glutamylphenylalanine	Peptide	Gamma-glutamyl Amino Acid	XHHOHZPNYFQJKL-QWRGUYRKBO	O=C(O)[C@H](CC1=CC=CC=C1)NC(CC[C@@H](C(O)=O)N)=O	7432-24-8	99868	HMDB0000594		111299	Neg	293.114	1825	Neg	293.114	1825	Neg	293.114	1825
100000551	4-methyl-2-oxopentanoate	Amino Acid	Leucine, Isoleucine and Valine Metabolism	BKAJNAXTPSGJCU-UHFFFAOYAG	CC(C)CC(C(O)=O)=O	816-66-0	69	HMDB0000695	C00233	70	Neg	129.056	2170	Neg	129.056	2170	Neg	129.056	2170
100000580	1,5-anhydroglucitol (1,5-AG)	Carbohydrate	Glycolysis, Gluconeogenesis, and Pyruvate Metabolism	MPCAJMNYNOGXPB-SLPGGIOYBT	O[C@@H]1[C@@H](CO)OC[C@H](O)[C@H]1O	154-58-5		HMDB0002712	C07326	64960	Neg	163.061	802	Neg	163.061	802	Neg	163.061	802
100000616	1-stearoyl-2-arachidonoyl-GPI (18:0/20:4)	Lipid	Phosphatidylinositol (PI)	KRTOMQDUKGRFDJ-OALUUITLBO	CCCCCCCCCCCCCCCCCC(OC[C@]([H])(COP(O)(O[C@](C(O)(C(O)(C(O)([C@](O)1[H])[H])[H])[H])([C@]1(O)[H])[H])=O)OC(CCC/C=C\C/C=C\C/C=C\C/C=C\CCCCC)=O)=O	383907-33-3	21403055	HMDB0009815			Pos Late	904.591	3000	Pos Late	904.591	3000	Pos Late	904.591	3000
100000626	sphingosine 1-phosphate	Lipid	Sphingosines	DUYSYHSSBDVJSM-KRWOKUGFBM	OP([O-])(OC[C@@]([H])([C@](O)(/C=C/CCCCCCCCCCCCC)[H])[NH3+])=O	26993-30-6	4446673	HMDB0000277	C06124	5283560	Pos Late	380.256	1375	Pos Late	380.256	1375	Pos Late	380.256	1375
100000639	1-stearoyl-2-oleoyl-GPS (18:0/18:1)	Lipid	Phosphatidylserine (PS)	AJFWREUFUPEYII-PAHWMLEVBX	CCCCCCCCCCCCCCCCCC(OC[C@]([H])(COP(O)(OC[C@]([NH3+])(C([O-])=O)[H])=O)OC(CCCCCCC/C=C\CCCCCCCC)=O)=O		7826037	HMDB0010163		9547087	Pos Late	790.559	3000	Pos Late	790.559	3000	Pos Late	790.559	3000
100000656	1-stearoyl-GPI (18:0)	Lipid	Lysophospholipid	LXUGKKVCSTYZFK-DYLKWFMLBW	[H]C(C(O)(C(O)([C@](O)1[H])[H])[H])([C@@](OP(O)(OC[C@@]([H])(COC(CCCCCCCCCCCCCCCCC)=O)O)=O)([C@]1(O)[H])[H])O	796963-93-4	21403067	HMDB0240261		7158113542607490	Neg	599.32	5794	Neg	599.32	5794	Neg	599.32	5794
100000657	1,2-dipalmitoyl-GPC (16:0/16:0)	Lipid	Phosphatidylcholine (PC)	KILNVBDSWZSGLL-KXQOOQHDBV	CCCCCCCCCCCCCCCC(OC[C@]([H])(COP([O-])(OCC[N+](C)(C)C)=O)OC(CCCCCCCCCCCCCCC)=O)=O	63-89-8	398235	HMDB0000564	D03585	452110	Pos Late	734.569	2450	Pos Late	734.569	2450	Pos Late	734.569	2450
100000665	docosahexaenoate (DHA; 22:6n3)	Lipid	Long Chain Polyunsaturated Fatty Acid (n3 and n6)	MBMBGCFOFBJSGT-KUBAVDMBBZ	CC\C=C/C\C=C/C\C=C/C/C=C\C/C=C\C/C=C\CCC(O)=O	6217-54-5	393183	HMDB0002183	C06429	445580	Neg	327.233	5525	Neg	327.233	5525	Neg	327.233	5525
100000672	1-myristoyl-2-palmitoyl-GPC (14:0/16:0)	Lipid	Phosphatidylcholine (PC)	RFVFQQWKPSOBED-PSXMRANNBM	CCCCCCCCCCCCCCCC(O[C@](COC(CCCCCCCCCCCCC)=O)(COP([O-])(OCC[N+](C)(C)C)=O)[H])=O	69525-80-0	114798	HMDB0007869		129657	Pos Late	706.538	2250	Pos Late	706.538	2250	Pos Late	706.538	2250
100000706	alpha-hydroxyisocaproate	Amino Acid	Leucine, Isoleucine and Valine Metabolism	LVRFTAZAXQPQHI-YFKPBYRVBW	OC(C(CC(C)C)O)=O	10303-64-7	75520	HMDB0000665,HMDB00746,HMDB0000624	C03264	8369792779439960	Neg	131.071	1840	Neg	131.071	1840	Neg	131.071	1840
100000707	maleate	Lipid	Fatty Acid, Dicarboxylate	VZCYOOQTPOCHFL-UPHRSURJBG	O=C(C=CC(O)=O)O	110-16-7	392248	HMDB0000176	C01384	444266	Polar	115.004	2640	Polar	115.004	2640	Polar	115.004	2640
100000708	isovalerate (i5:0)	Amino Acid	Leucine, Isoleucine and Valine Metabolism	GWYFCOCPABKNJV-UHFFFAOYAV	CC(C)CC(O)=O	503-74-2	10001	HMDB0000718	C08262	10430	Neg	101.061	1564	Neg	101.061	1564	Neg	101.061	1564
100000711	4-acetylphenol sulfate	Xenobiotics	Benzoate Metabolism	HOFGLAYWQRGTKC-UHFFFAOYAS	O=S(OC1=CC=C(C(C)=O)C=C1)(O)=O		3872009			4684006	Neg	215.002	2375	Neg	215.002	2375	Neg	215.002	2375
100000743	2-hydroxyoctanoate	Lipid	Fatty Acid, Monohydroxy	JKRDADVRIYVCCY-UHFFFAOYAG	O=C(C(CCCCCC)O)O	617-73-2	84994	HMDB0002264		9.41807e+18	Neg	159.103	3736.8	Neg	159.103	3736.8	Neg	159.103	3736.8
100000773	3-hydroxyoctanoate	Lipid	Fatty Acid, Monohydroxy	NDPLAKGOSZHTPH-UHFFFAOYAI	OC(CC(O)=O)CCCCC	88930-08-9	24791	HMDB0001954	C20793	26613	Neg	159.103	3446	Neg	159.103	3446	Neg	159.103	3446
100000774	phenyllactate (PLA)	Amino Acid	Phenylalanine Metabolism	VOXXWSYKYCBWHO-UHFFFAOYAI	OC(C(O)=O)CC1=CC=CC=C1	828-01-3	3715	HMDB0000779,HMDB0000563	C05607	3848	Polar	165.056	908	Polar	165.056	908	Polar	165.056	908
100000776	palmitoylcarnitine (C16)	Lipid	Fatty Acid Metabolism (Acyl Carnitine, Long Chain Saturated)	XOMRRQXKHMYMOC-UHFFFAOYAU	[O-]C(CC(OC(CCCCCCCCCCCCCCC)=O)C[N+](C)(C)C)=O	6865-14-1	448	HMDB0000222	C02990	461	Pos Late	400.342	1425	Pos Late	400.342	1425	Pos Late	400.342	1425
100000781	hexanoylcarnitine (C6)	Lipid	Fatty Acid Metabolism (Acyl Carnitine, Medium Chain)	VVPRQWTYSNDTEA-UHFFFAOYAN	O=C(CCCCC)OC(CC([O-])=O)C[N+](C)(C)C	6920-35-0	4932273	HMDB0000756		6426853	Pos Early	260.186	3358	Pos Early	260.186	3358	Pos Early	260.186	3358
100000784	theanine	Xenobiotics	Food Component/Plant	DATAGRPVKZEWHA-YFKPBYRVBS	N[C@@H](CCC(NCC)=O)C(O)=O	3081-61-6	388498	HMDB0034365	C01047	439378	Pos Early	175.108	2180	Pos Early	175.108	2180	Pos Early	175.108	2180
100000787	N-acetylaspartate (NAA)	Amino Acid	Alanine and Aspartate Metabolism	OTCCIMWXFLJLIA-BYPYZUCNBM	OC([C@@H](NC(C)=O)CC(O)=O)=O	997-55-7,997-55-7	58576	HMDB0000812	C01042	65065	Neg	174.041	620.5	Neg	174.041	620.5	Neg	174.041	620.5
100000792	dehydroepiandrosterone sulfate (DHEA-S)	Lipid	Androgenic Steroids	CZWCKYRVOZZJNM-USOAJAOKBK	[H][C@@]1(CC[C@]2(C)[C@]3(CCC2=O)[H])[C@@]4(C)C(C[C@H](OS(=O)(O)=O)CC4)=CC[C@]13[H]	651-48-9	12074	HMDB0001032	C04555	12594	Neg	367.158	4745	Neg	367.158	4745	Neg	367.158	4745
100000802	acetylcarnitine (C2)	Lipid	Fatty Acid Metabolism (Acyl Carnitine, Short Chain)	RDHQFKQIGNGIED-MRVPVSSYBU	C[N+](C)(C)C[C@H](OC(C)=O)CC([O-])=O	5080-50-2	5406074	HMDB0000201	C02571	7045767	Pos Early	204.123	2282	Pos Early	204.123	2282	Pos Early	204.123	2282
100000808	cysteine s-sulfate	Amino Acid	Methionine, Cysteine, SAM and Taurine Metabolism	NOKPBJYHPHHWAN-REOHCLBHBK	N[C@H](C(O)=O)CSS(O)(=O)=O	1637-71-4	102939	HMDB0000731	C05824	115015	Polar	199.969	2273	Polar	199.969	2273	Polar	199.969	2273
100000827	1-palmitoylglycerol (16:0)	Lipid	Monoacylglycerol	QHZLMUACJMDIAE-UHFFFAOYAU	O=C(CCCCCCCCCCCCCCC)OCC(O)CO	542-44-9	14201	HMDB0011564		14900	Neg	255.233	6550	Neg	255.233	6550	Neg	255.233	6550
100000840	tartronate (hydroxymalonate)	Xenobiotics	Food Component/Plant	ROBFUDYVXSDBQM-UHFFFAOYAD	O=C(C(O)C(O)=O)O	80-69-3	44	HMDB0035227	C02287	45	Neg	118.999	610	Neg	118.999	610	Neg	118.999	610
100000841	oxalate (ethanedioate)	Cofactors and Vitamins	Ascorbate and Aldarate Metabolism	MUBZPKHOEPUJKR-UHFFFAOYAQ	O=C(O)C(O)=O	144-62-7	946	HMDB0002329	C00209	971	Neg	88.988	603	Neg	88.988	603	Neg	88.988	603
100000846	erythritol	Xenobiotics	Food Component/Plant	UNXHWFMMPAWVPI-UHFFFAOYAU	OCC(O)C(CO)O	149-32-6	13835932	HMDB0002994	C00503	222285	Polar	167.056	1491	Polar	167.056	1491	Polar	167.056	1491
100000861	2,3-dihydroxypyridine	Xenobiotics	Food Component/Plant	GGOZGYRTNQBSSA-UHFFFAOYAS	OC1=NC=CC=C1O	16867-04-2	26153			28115	Pos Early	112.039	1420	Pos Early	112.039	1420	Pos Early	112.039	1420
100000870	saccharin	Xenobiotics	Food Component/Plant	CVHZOJJKTDOEJC-UHFFFAOYAR	O=S(C1=CC=CC=C1C2=O)(N2)=O	81-07-2	4959	HMDB0029723	C12283	5143	Neg	181.992	2000	Neg	181.992	2000	Neg	181.992	2000
100000882	3-hydroxymyristate	Lipid	Fatty Acid, Monohydroxy	ATRNZOYKSNPPBF-UHFFFAOYAM	CCCCCCCCCCCC(O)CC(O)=O	3422-31-9	15252			16064	Neg	243.197	5335	Neg	243.197	5335	Neg	243.197	5335
100000900	iminodiacetate (IDA)	Xenobiotics	Chemical	NBZBKCUXIYYUSX-UHFFFAOYAF	O=C(O)CNCC(O)=O	142-73-4	8557	HMDB0011753	C19911	8897	Pos Early	134.045	830	Pos Early	134.045	830	Pos Early	134.045	830
100000924	1-oleoylglycerol (18:1)	Lipid	Monoacylglycerol	RZRNAYUHWVFMIP-KTKRTIGZBM	O=C(OCC(O)CO)CCCCCCC/C=C\CCCCCCCC	111-03-5	4446588	HMDB0011567		5283468	Neg	281.249	6650	Neg	281.249	6650	Neg	281.249	6650
100000936	3-methyl-2-oxobutyrate	Amino Acid	Leucine, Isoleucine and Valine Metabolism	QHKABHOOEWYVLI-UHFFFAOYAY	OC(C(C(C)C)=O)=O	3715-29-5	48	HMDB0000019	C00141	49	Neg	115.04	1465	Neg	115.04	1465	Neg	115.04	1465
100000943	2-oleoylglycerol (18:1)	Lipid	Monoacylglycerol	UPWGQKDVAURUGE-KTKRTIGZBO	O=C(OC(CO)CO)CCCCCCC/C=C\CCCCCCCC	3443-84-3	4478086	HMDB0011537		5319879	Neg	281.249	6500	Neg	281.249	6500	Neg	281.249	6500
100000961	homoarginine	Amino Acid	Urea cycle; Arginine and Proline Metabolism	QUOGESRFPZDMMT-YFKPBYRVBD	N[C@H](C(O)=O)CCCCNC(N)=N	156-86-5	8732	HMDB0000670	C01924	9085	Pos Early	189.135	2882	Pos Early	189.135	2882	Pos Early	189.135	2882
100000963	homocitrulline	Amino Acid	Urea cycle; Arginine and Proline Metabolism	XIGSAGMEBXLVJJ-YFKPBYRVBI	N[C@H](C(O)=O)CCCCNC(N)=O	1190-49-4	58582	HMDB0000679	C02427	65072	Polar	188.104	3006.8	Polar	188.104	3006.8	Polar	188.104	3006.8
100000987	2-linoleoylglycerol (18:2)	Lipid	Monoacylglycerol	IEPGNWMPIFDNSD-HZJYTTRNBY	O=C(OC(CO)CO)CCCCCCC/C=C\C/C=C\CCCCC	3443-82-1	4517636	HMDB0011538		5365676	Neg	279.233	6250	Neg	279.233	6250	Neg	279.233	6250
100000997	3-hydroxydecanoate	Lipid	Fatty Acid, Monohydroxy	FYSSBMZUBSBFJL-UHFFFAOYAJ	OC(CC(O)=O)CCCCCCC	5561-87-5	24790	HMDB0002203		26612	Neg	187.134	4634.7	Neg	187.134	4634.7	Neg	187.134	4634.7
100000998	citramalate	Amino Acid	Glutamate Metabolism	XFTRTWQBIOMVPK-UHFFFAOYAT	OC(CC(O)(C)C(O)=O)=O	6236-08-10	1051	HMDB0000426	C00815	1081	Pos Early	166.071	1224	Pos Early	166.071	1224	Pos Early	166.071	1224
100001002	EDTA	Xenobiotics	Chemical	KCXVZYZYPLLWCC-UHFFFAOYAG	O=C(CN(CCN(CC(O)=O)CC(O)=O)CC(O)=O)O	60-00-4	5826	HMDB0015109	C00284	6049	Neg	291.083	643	Neg	291.083	643	Neg	291.083	643
100001006	N-acetylglycine	Amino Acid	Glycine, Serine and Threonine Metabolism	OKJIRPAQVSHGFK-UHFFFAOYAB	O=C(O)C(NC(C)=O)[H]	543-24-8	10507	HMDB0000532		10972	Pos Early	118.05	826	Pos Early	118.05	826	Pos Early	118.05	826
100001007	ribonate	Carbohydrate	Pentose Metabolism	QXKAIJAYHKCRRA-BXXZVTAOBP	OC([C@H](O)[C@H](O)[C@H](O)CO)=O	5336-03-08	4574162	HMDB0000867	C01685	5460677	Polar	165.04	2425	Polar	165.04	2425	Polar	165.04	2425
100001022	threonate	Cofactors and Vitamins	Ascorbate and Aldarate Metabolism	JPIJQSOTBSSVTP-GBXIJSLDBD	O=C(O)C(O)([H])C([H])(O)CO	70753-61-6	133224	HMDB0062620,HMDB0000943	C01620	1511525460407	Polar	135.03	2384	Polar	135.03	2384	Polar	135.03	2384
100001026	galactonate	Carbohydrate	Fructose, Mannose and Galactose Metabolism	RGHNJXZEOKUKBD-SQOUGZDYBY	O[C@H]([C@H]([C@H]([C@@H](CO)O)O)O)C(O)=O	299-28-5	114198	HMDB0000565	C00880,C15930	12310779128869	Polar	195.051	3085	Polar	195.051	3085	Polar	195.051	3085
100001033	beta-sitosterol	Lipid	Sterol	KZJWDPNRJALLNS-VJSFXXLFBZ	C[C@@]1([C@]([C@@H](CC[C@@H]([C@H](C)C)CC)C)([H])CC2)[C@@]2([H])[C@@](CC=C3[C@@]4(CC[C@H](O)C3)C)([H])[C@@]4([H])CC1	83-46-5	192962	HMDB0000852	C01753	222284	Pos Late	397.383	3054	Pos Late	397.383	3054	Pos Late	397.383	3054
100001034	indoleacetate	Amino Acid	Tryptophan Metabolism	SEOVTRFCIGRIMH-UHFFFAOYAT	OC(CC1=CNC2=C1C=CC=C2)=O	6505-45-9	780	HMDB0000197	C00954	802	Neg	174.056	2200	Neg	174.056	2200	Neg	174.056	2200
100001040	1-linoleoylglycerol (18:2)	Lipid	Monoacylglycerol	WECGLUPZRHILCT-HZJYTTRNBQ	CCCCC/C=C\C/C=C\CCCCCCCC(OCC(O)CO)=O	2277-28-3	4446589	HMDB0011568		5283469	Neg	279.233	6477	Neg	279.233	6477	Neg	279.233	6477
100001051	1-methylhistidine	Amino Acid	Histidine Metabolism	BRMWTNUJHUMWMS-LURJTMIEBU	N[C@H](C(O)=O)CC1=CN(C)C=N1	332-80-9	83153	HMDB0000001	C01152	92105	Pos Early	170.092	2755	Pos Early	170.092	2755	Neg	168.078	1227
100001054	butyrylcarnitine (C4)	Lipid	Fatty Acid Metabolism (also BCAA Metabolism)	QWYFHHGCZUCMBN-SECBINFHBA	CCCC(O[C@H](CC([O-])=O)C[N+](C)(C)C)=O	25576-40-3	184820	HMDB0002013	C02862	439829	Pos Early	232.154	2860	Pos Early	232.154	2860	Pos Early	232.154	2860
100001055	isobutyrylcarnitine (C4)	Amino Acid	Leucine, Isoleucine and Valine Metabolism		CC(C)C(O[C@@H](CC([O-])=O)C[N+](C)(C)C)=O	25518-49-4		HMDB0000736		168379	Pos Early	232.154	2810	Pos Early	232.154	2810	Pos Early	232.154	2810
100001064	glycolithocholate	Lipid	Secondary Bile Acid Metabolism	XBSQTYHEGZTYJE-OETIFKLTBJ	O[C@@H](C[C@]1(CC[C@]([C@@]([H])2CC3)([H])[C@](CC[C@@]2(C)[C@]3([H])[C@@H](CCC(NCC(O)=O)=O)C)4[H])[H])CC[C@@]14C	474-74-8	103116	HMDB00698	C15557	115245	Neg	432.312	5357.1	Neg	432.312	5357.1	Neg	432.312	5357.1
100001073	androsterone sulfate	Lipid	Androgenic Steroids	ZMITXKRGXGRMKS-CZTOYULQBN	C[C@]1([C@](CC2)([H])[C@]3([H])CC[C@@]4([H])C[C@H](OS(=O)(O)=O)CC[C@]4(C)[C@@]3([H])CC1)C2=O	2479-86-9	19988780	HMDB0002759		159663	Neg	369.174	5022	Neg	369.174	5022	Neg	369.174	5022
100001083	indolepropionate	Amino Acid	Tryptophan Metabolism	GOLXRNDWAUTYKT-UHFFFAOYAW	OC(CCC1=CNC2=C1C=CC=C2)=O	830-96-6	3613	HMDB0002302		3744	Neg	188.072	2795	Neg	188.072	2795	Neg	188.072	2795
100001086	N-(2-furoyl)glycine	Xenobiotics	Food Component/Plant	KSPQDMRTZZYQLM-UHFFFAOYAM	O=C(NCC(O)=O)C1=CC=CO1	5657-19-2,5657-19-2	20549	HMDB0000439		21863	Polar	168.03	1230	Polar	168.03	1230	Pos Early	170.045	1600
100001092	trigonelline (N'-methylnicotinate)	Cofactors and Vitamins	Nicotinate and Nicotinamide Metabolism	WWNNZCOKKKDOPX-UHFFFAOYAV	C[N+]1=CC(C([O-])=O)=CC=C1	535-83-1	5369	HMDB0000875	C01004	5570	Pos Early	138.055	1388	Pos Early	138.055	1388	Pos Early	138.055	1388
100001102	dodecanedioate (C12-DC)	Lipid	Fatty Acid, Dicarboxylate	TVIDDXQYHWJXFK-UHFFFAOYAC	OC(CCCCCCCCCCC(O)=O)=O	693-23-2	12213	HMDB0000623	C02678	12736	Neg	229.145	2990	Neg	229.145	2990	Neg	229.145	2990
100001104	N-acetyltyrosine	Amino Acid	Tyrosine Metabolism	CAHKINHBCWCHCF-JTQLQIEIBT	OC1=CC=C(C[C@@H](C(O)=O)NC(C)=O)C=C1	537-55-3	61606	HMDB0000866		68310	Neg	222.077	1680	Neg	222.077	1680	Neg	222.077	1680
100001106	1,3-dimethylurate	Xenobiotics	Xanthine Metabolism	OTSBKHHWSQYEHK-UHFFFAOYAM	CN1C(N(C(N2)=C(C1=O)NC2=O)C)=O	944-73-0	63527	HMDB0001857		70346	Neg	195.052	1671.4	Neg	195.052	1671.4	Neg	195.052	1671.4
100001108	3-methylxanthine	Xenobiotics	Xanthine Metabolism	GMSNIKWWOQHZGF-UHFFFAOYAL	O=C1N(C)C2=C(N=CN2)C(N1)=O	1076-22-8	63805	HMDB0001886	C16357	70639	Neg	165.042	1700	Neg	165.042	1700	Neg	165.042	1700
100001112	3-hydroxylaurate	Lipid	Fatty Acid, Monohydroxy	MUCMKTPAZLSKTL-UHFFFAOYAV	OC(CC(CCCCCCCCC)O)=O	53941-38-1	85026	HMDB0000387		94216	Neg	215.165	5175	Neg	215.165	5175	Neg	215.165	5175
100001121	pyridoxate	Cofactors and Vitamins	Vitamin B6 Metabolism	HXACOUQIXZGNBF-UHFFFAOYAG	OC1=C(C(O)=O)C(CO)=CN=C1C	82-82-6	6467	HMDB0000017	C00847	6723	Neg	182.046	2185	Neg	182.046	2185	Neg	182.046	2185
100001126	gamma-glutamylvaline	Peptide	Gamma-glutamyl Amino Acid	SITLTJHOQZFJGG-UUEFVBAFBQ	O=C(N[C@H]([C@@](O)=O)C(C)C)CC[C@@H]([C@](O)=O)N	2746-34-1		HMDB0011172		7015683	Neg	245.114	1072	Neg	245.114	1072	Neg	245.114	1072
100001145	3-hydroxysebacate	Lipid	Fatty Acid, Monohydroxy	OQYZCCKCJQWHIE-UHFFFAOYAK	OC(CC(O)CCCCCCC(O)=O)=O	73141-46-5	2285525	HMDB0000350		3017884	Polar	217.108	2411	Polar	217.108	2411	Neg	217.108	1282
100001148	5-hydroxyhexanoate	Lipid	Fatty Acid, Monohydroxy	YDCRNMJQROAWFT-UHFFFAOYAI	CC(O)CCCC(O)=O	44843-89-2	149280	HMDB0000409,HMDB0000525		170748	Neg	131.071	1267	Neg	131.071	1267	Neg	131.071	1267
100001150	propionylglycine	Lipid	Fatty Acid Metabolism (also BCAA Metabolism)	WOMAZEJKVZLLFE-UHFFFAOYAY	O=C(CC)NCC(O)=O	21709-90-0	89122	HMDB0000783		98681	Neg	130.051	960	Neg	130.051	960	Neg	130.051	960
100001162	propionylcarnitine (C3)	Lipid	Fatty Acid Metabolism (also BCAA Metabolism)	UFAHZIUFPNSHSL-UHFFFAOYAT	[O-]C(CC(OC(CC)=O)C[N+](C)(C)C)=O	17298-37-2	96904	HMDB0000824	C03017	107738	Pos Early	218.139	2590	Pos Early	218.139	2590	Pos Early	218.139	2590
100001167	pro-hydroxy-pro	Amino Acid	Urea cycle; Arginine and Proline Metabolism	ONPXCLZMBSJLSP-ALKRTJFJBT	OC([C@H]1N(C([C@H]2NCCC2)=O)CC(O)C1)=O	18684-24-7	9847785	HMDB0006695		11902893	Pos Early	229.118	2128	Pos Early	229.118	2128	Pos Early	229.118	2128
100001170	3-hydroxy-2-ethylpropionate	Amino Acid	Leucine, Isoleucine and Valine Metabolism	ZMZQVAUJTDKQGE-UHFFFAOYAZ	O=C(O)C(CC)CO	4374-62-3	164207	HMDB0000396		188979	Neg	117.056	975	Neg	117.056	975	Neg	117.056	975
100001178	3-carboxy-4-methyl-5-propyl-2-furanpropanoate (CMPF)	Lipid	Fatty Acid, Dicarboxylate	WMCQWXZMVIETAO-UHFFFAOYAJ	CCCC1=C(C)C(C(O)=O)=C(CCC(O)=O)O1	86879-39-2	110498	HMDB0061112		123979	Neg	239.092	2800	Neg	239.092	2800	Neg	239.092	2800
100001181	docosapentaenoate (n3 DPA; 22:5n3)	Lipid	Long Chain Polyunsaturated Fatty Acid (n3 and n6)	YUFFSWGQGVEMMI-RCHUDCCIBW	O=C(O)CCCCC/C=C\C/C=C\C/C=C\C/C=C\C/C=C\CC	2234-74-4		HMDB0006528,HMDB0001976	C16513	6441454	Neg	329.249	5571	Neg	329.249	5571	Neg	329.249	5571
100001182	docosadienoate (22:2n6)	Lipid	Long Chain Polyunsaturated Fatty Acid (n3 and n6)	HVGRZDASOHMCSK-AVQMFFATBO	CCCCC/C=C/C/C=C/CCCCCCCCCCCC(O)=O	7370-49-2	4445934	HMDB0061714	C16533	5282807	Neg	335.296	6034	Neg	335.296	6034	Neg	335.296	6034
100001193	adrenate (22:4n6)	Lipid	Long Chain Polyunsaturated Fatty Acid (n3 and n6)	TWSWSIQAPQLDBP-CGRWFSSPBH	O=C(CCCCC/C=C/C/C=C/C/C=C/C/C=C/CCCCC)O	2091-25-0	4445971	HMDB0002226	C16527	52828445497181	Neg	331.264	5678	Neg	331.264	5678	Neg	331.264	5678
100001195	docosatrienoate (22:3n3)	Lipid	Long Chain Polyunsaturated Fatty Acid (n3 and n6)	WBBQTNCISCKUMU-IUQGRGSQBT	CC/C=C/C/C=C/C/C=C/CCCCCCCCCCCC(O)=O	59708-86-0	4471981	HMDB0002823	C16534	5312556	Neg	333.28	5823	Neg	333.28	5823	Neg	333.28	5823
100001197	10-undecenoate (11:1n1)	Lipid	Medium Chain Fatty Acid	FRPZMMHWLSIFAZ-UHFFFAOYAJ	O=C(CCCCCCCCC=C)O[H]	1333-28-4	10771160	HMDB0033724	C13910	14891	Neg	183.139	5085.8	Neg	183.139	5085.8	Neg	183.139	5085.8
100001198	myristoleate (14:1n5)	Lipid	Long Chain Monounsaturated Fatty Acid	YWWVWXASSLXJHU-WAYWQWQTBZ	O=C(CCCCCCC/C=C\CCCC)O	544-64-9	4444564	HMDB0002000	C08322	5281119	Neg	225.186	5346.9	Neg	225.186	5346.9	Neg	225.186	5346.9
100001207	4-imidazoleacetate	Amino Acid	Histidine Metabolism	PRJKNHOMHKJCEJ-UHFFFAOYAF	O=C(O)CC1=CNC=N1	645-65-8	86856	HMDB0002024	C02835	96215	Pos Early	127.05	2055	Pos Early	127.05	2055	Pos Early	127.05	2055
100001208	1-methyl-4-imidazoleacetate	Amino Acid	Histidine Metabolism	ZHCKPJGJQOPTLB-UHFFFAOYAW	O=C(O)CC1=CN(C)C=N1	2625-49-2	68319	HMDB0002820	C05828	75810	Pos Early	141.066	2064	Pos Early	141.066	2064	Pos Early	141.066	2064
100001211	sebacate (C10-DC)	Lipid	Fatty Acid, Dicarboxylate	CXMXRPHRNRROMY-UHFFFAOYAE	OC(CCCCCCCCC(O)=O)=O	111-20-6	5004	HMDB0000792	C08277	5192	Neg	201.113	1788	Neg	201.113	1788	Neg	201.113	1788
100001229	stearidonate (18:4n3)	Lipid	Long Chain Polyunsaturated Fatty Acid (n3 and n6)	JIWBIWFOSCKQMA-LTKCOYKYBT	CC\C=C/C\C=C/C\C=C/C\C=C/CCCCC(O)=O	111174-40-4	4471933	HMDB0006547	C16300	5312508	Neg	275.202	5395	Neg	275.202	5395	Neg	275.202	5395
100001232	5-dodecenoate (12:1n7)	Lipid	Medium Chain Fatty Acid	IJBFSOLHRKELLR-FPLPWBNLBG	CCCCCC\C=C/CCCC(O)=O	2430-94-6	4471803	HMDB0000529		5312378	Neg	197.155	5224	Neg	197.155	5224	Neg	197.155	5224
100001247	octanoylcarnitine (C8)	Lipid	Fatty Acid Metabolism (Acyl Carnitine, Medium Chain)	CXTATJFJDMJMIY-UHFFFAOYAP	[O-]C(CC(C[N+](C)(C)C)OC(CCCCCCC)=O)=O	3671-77-0	110274	HMDB0000791	C02838	12370111953814	Pos Late	288.217	950	Pos Late	288.217	950	Pos Late	288.217	950
100001251	decanoylcarnitine (C10)	Lipid	Fatty Acid Metabolism (Acyl Carnitine, Medium Chain)	LZOSYCMHQXPBFU-UHFFFAOYAC	[O-]C(CC(C[N+](C)(C)C)OC(CCCCCCCCC)=O)=O	1492-27-9	8420677	HMDB0000651		10245190	Pos Late	316.248	1130	Pos Late	316.248	1130	Pos Late	316.248	1130
100001253	N-acetylglutamine	Amino Acid	Glutamate Metabolism	KSMRODHGGIIXDV-YFKPBYRVBV	OC([C@H](CCC(N)=O)NC(C)=O)=O	2490-97-3	158492	HMDB0006029	C02716	182230	Polar	187.072	2140	Polar	187.072	2140	Polar	187.072	2140
100001254	N-acetyltryptophan	Amino Acid	Tryptophan Metabolism	DZTHIGRZJZPRDV-LBPRGKRZBS	O=C(O)[C@@H](NC(C)=O)CC1=CNC2=C1C=CC=C2	1218-34-4	610602	HMDB0013713	C03137	439917700653	Pos Early	247.108	2640	Pos Early	247.108	2640	Pos Early	247.108	2640
100001256	N-acetylphenylalanine	Amino Acid	Phenylalanine Metabolism	CBQJSKKFNMDLON-JTQLQIEIBY	O=C(O)[C@@H](NC(C)=O)CC1=CC=CC=C1	2018-61-3	67404	HMDB0000512	C03519	74839	Pos Early	208.097	2680	Pos Early	208.097	2680	Pos Early	208.097	2680
100001257	N-acetylasparagine	Amino Acid	Alanine and Aspartate Metabolism	HXFOXFJUNFFYMO-BYPYZUCNBZ	OC([C@@H](NC(C)=O)CC(N)=O)=O	4033-40-3	90090	HMDB0006028		99715	Polar	173.057	2250	Polar	173.057	2250	Polar	173.057	2250
100001263	1-palmitoyl-GPC (16:0)	Lipid	Lysophospholipid	ASWBNKHCZGQVJV-UHFFFAOYAM	O=P(OCC[N+](C)(C)C)([O-])OCC(O)COC(CCCCCCCCCCCCCCC)=O	17364-16-8	78064	HMDB0010382	C04102	86554	Pos Late	496.34	1525	Pos Late	496.34	1525	Pos Late	496.34	1525
100001266	N-acetylarginine	Amino Acid	Urea cycle; Arginine and Proline Metabolism	SNEIUMQYRCDYCH-LURJTMIEBE	O=C(O)[C@@H](NC(C)=O)CCCNC(N)=N	155-84-0	60752	HMDB0004620	C02562	67427	Pos Early	217.13	2245	Pos Early	217.13	2245	Pos Early	217.13	2245
100001267	piperine	Xenobiotics	Food Component/Plant	MXXWOMGUGJBKIW-YPCIICBEBY	O=C(N1CCCCC1)/C=C/C=C/C2=CC(OCO3)=C3C=C2	94-62-2	553590	HMDB0029377	C03882	638024	Pos Late	286.144	1168	Pos Late	286.144	1168	Pos Late	286.144	1168
100001269	campesterol	Lipid	Sterol	SGNBVLSWZMBQTH-PODYLUTMBW	C[C@H](CC[C@@H](C)C(C)C)[C@@]1([H])CC[C@@]2([H])[C@]3([H])CC=C4C[C@@H](O)CC[C@]4(C)[C@@]3([H])CC[C@@]21C	474-62-4	151215	HMDB0002869	C01789	173183	Pos Late	383.367	2873	Pos Late	383.367	2873	Pos Late	383.367	2873
100001270	myristoylcarnitine (C14)	Lipid	Fatty Acid Metabolism (Acyl Carnitine, Long Chain Saturated)	PSHXNVGSVNEJBD-UHFFFAOYAV	O=C(CCCCCCCCCCCCC)OC(CC([O-])=O)C[N+](C)(C)C	18822-89-4	4932274	HMDB000506		6426854	Pos Late	372.311	1350	Pos Late	372.311	1350	Pos Late	372.311	1350
100001271	1-stearoyl-GPC (18:0)	Lipid	Lysophospholipid	IHNKQIMGVNPMTC-RUZDIDTEBJ	O[C@H](COC(CCCCCCCCCCCCCCCCC)=O)COP(OCC[N+](C)(C)C)([O-])=O	19420-57-6	435389	HMDB0010384		497300	Pos Late	524.371	1606	Pos Late	524.371	1606	Pos Late	524.371	1606
100001272	1-oleoyl-GPC (18:1)	Lipid	Lysophospholipid	YAMUFBLWGFFICM-PTGWMXDIBX	O[C@H](COC(CCCCCCC/C=C\CCCCCCCC)=O)COP(OCC[N+](C)(C)C)([O-])=O	19420-56-5	17240641	HMDB0002815	C03916	16081932	Pos Late	522.355	1540	Pos Late	522.355	1540	Pos Late	522.355	1540
100001274	N-acetylthreonine	Amino Acid	Glycine, Serine and Threonine Metabolism	PEDXUVCGOLSNLQ-UHFFFAOYAC	CC(O)C(C(O)=O)NC(C)=O	17093-74-2	3841173	HMDB0062557		152204	Neg	160.062	821.6	Neg	160.062	821.6	Neg	160.062	821.6
100001277	10-nonadecenoate (19:1n9)	Lipid	Long Chain Monounsaturated Fatty Acid	BBOWBNGUEWHNQZ-KTKRTIGZBX	O=C(O)CCCCCCCC/C=C\CCCCCCCC	73033-09-7	4471938	HMDB0013622		5312513	Neg	295.264	5780	Neg	295.264	5780	Neg	295.264	5780
100001278	10-heptadecenoate (17:1n7)	Lipid	Long Chain Monounsaturated Fatty Acid	GDTXICBNEOEPAZ-FPLPWBNLBM	O=C(O)CCCCCCCC/C=C\CCCCCC	29743-97-3	4471860	HMDB0060038		5312435	Neg	267.233	5555	Neg	267.233	5555	Neg	267.233	5555
100001279	hyocholate	Lipid	Secondary Bile Acid Metabolism	DKPMWHFRUGMUKF-OAEKOJLIBK	C[C@]12CC[C@@H](O)C[C@@]1([H])[C@@H](O)[C@@H](O)C3C2CC[C@@]4(C)C3CCC4C(CCC(O)=O)C	547-75-1	21403098	HMDB0000760	C17649	92805	Neg	407.28	5046	Neg	407.28	5046	Neg	407.28	5046
100001287	epiandrosterone sulfate	Lipid	Androgenic Steroids	ZMITXKRGXGRMKS-KZBQTZLVBC	O=C1CCC2C3CC[C@@]4([H])C[C@@H](OS(=O)(O)=O)CC[C@]4(C)C3CC[C@@]21C	22229-22-7	21403101	HMDB0062657	C04555	9929317	Neg	369.174	4855	Neg	369.174	4855	Neg	369.174	4855
100001293	N-acetylhistidine	Amino Acid	Histidine Metabolism	KBOJOGQFRVVWBH-ZETCQYMHBN	OC([C@@H](NC(C)=O)CC1=CNC=N1)=O	39145-52-3	68142	HMDB0032055	C02997	75619	Neg	196.073	900	Neg	196.073	900	Polar	196.073	2088
100001294	gamma-glutamylglycine	Peptide	Gamma-glutamyl Amino Acid	ACIJGUBIMXQCMF-BYPYZUCNBW	O=C(O)[C@@H](N)CCC(NCC(O)=O)=O	1948-29-4	145071	HMDB0011667		100099	Pos Early	205.082	1535	Pos Early	205.082	1535	Pos Early	205.082	1535
100001295	gamma-glutamyltryptophan	Peptide	Gamma-glutamyl Amino Acid	CATMPQFFVNKDEY-AAEUAGOBBU	O=C(O)[C@@H](N)CCC(N[C@@H](CC1=CNC2=C1C=CC=C2)C(O)=O)=O	66471-20-3	2302065	HMDB0029160		3989307	Neg	332.125	1960	Neg	332.125	1960	Pos Early	334.14	2975
100001296	stachydrine	Xenobiotics	Food Component/Plant	CMUNUTVVOOHQPW-LURJTMIEBI	C[N+]1(C)[C@H]([C@@]([O-])=O)CCC1	4136-37-2	103115	HMDB0004827	C10172	115244	Pos Early	144.102	1440	Pos Early	144.102	1440	Pos Early	144.102	1440
100001300	alpha-hydroxyisovalerate	Amino Acid	Leucine, Isoleucine and Valine Metabolism	NGEWQZIDQIYUNV-UHFFFAOYAS	OC(C(O)=O)C(C)C	600-37-3	90190	HMDB0000407		99823	Neg	117.056	1126	Neg	117.056	1126	Neg	117.056	1126
100001310	nicotinamide riboside	Cofactors and Vitamins	Nicotinate and Nicotinamide Metabolism		NC(C1=C[N+](C2C(C(C(C[O-])O2)O)O)=CC=C1)=O	1341-23-7		HMDB0000855	C03150	439924	Pos Early	255.098	2040	Pos Early	255.098	2040	Pos Early	255.098	2040
100001313	gamma-glutamylmethionine	Peptide	Gamma-glutamyl Amino Acid	RQNSKRXMANOPQY-BQBZGAKWBR	O=C(O)[C@H](CCSC)NC(CC[C@@H](C(O)=O)N)=O	17663-87-5	5373147	HMDB0029155		7009567	Pos Early	279.101	2640	Pos Early	279.101	2640	Pos Early	279.101	2640
100001314	gamma-glutamylthreonine	Peptide	Gamma-glutamyl Amino Acid	GWNXFCYUJXASDX-JUZNGCLZBW	CC(O)[C@@H](C(O)=O)NC(CC[C@@H](C(O)=O)N)=O	5652-48-2	21403107	HMDB0029159		76078708	Pos Early	249.108	1750	Pos Early	249.108	1750	Pos Early	249.108	1750
100001315	p-cresol sulfate	Xenobiotics	Benzoate Metabolism	WGNAKZGUSRVWRH-REWHXWOFAB	O=S(OC1=CC=C(C)C=C1)(O)=O	3233-57-7	3806480	HMDB0011635		4615423	Neg	187.007	2890	Neg	187.007	2890	Neg	187.007	2890
100001320	erythronate*	Carbohydrate	Aminosugar Metabolism	JPIJQSOTBSSVTP-PWNYCUMCBA	OC[C@@H](O)[C@@H](O)C(O)=O	88759-55-1	2061231	HMDB0000613		2781043	Polar	135.03	2186	Polar	135.03	2186	Polar	135.03	2186
100001322	Fibrinopeptide A*	Peptide	Fibrinogen Cleavage Peptide	JWICNZAGYSIBAR-UHFFFAOYAQ	O=C(NC(CC(C)C)C(NC(C)C(NC(CCC(O)=O)C(NCC(NCC(NCC(NC(C(C)C)C(NC(CCCNC(N)=N)C(O)=O)=O)=O)=O)=O)=O)=O)=O)C(CC1=CC=CC=C1)NC(C(CC(O)=O)NC(CNC(C(CCC(O)=O)NC(CNC(C(CO)NC(C(CC(O)=O)NC(C(C)N)=O)=O)=O)=O)=O)=O)=O	25422-31-5	14654187			25081464	Neg	766.835	2474	Neg	766.835	2474	Neg	766.835	2474
100001323	Fibrinopeptide A, des-ala(1)*	Peptide	Fibrinogen Cleavage Peptide	JAMFMQAPZKXSKC-UHFFFAOYAY	O=C(NC(CC(C)C)C(NC(C)C(NC(CCC(O)=O)C(NCC(NCC(NCC(NC(C(C)C)C(NC(CCCNC(N)=N)C(O)=O)=O)=O)=O)=O)=O)=O)=O)C(CC1=CC=CC=C1)NC(C(CC(O)=O)NC(CNC(C(CCC(O)=O)NC(CNC(C(CO)NC(C(CC(O)=O)N)=O)=O)=O)=O)=O)=O		21403111			132993922	Neg	731.317	2535	Neg	731.317	2535	Neg	731.317	2535
100001324	Fibrinopeptide A, phosphono-ser(3)*	Peptide	Fibrinogen Cleavage Peptide	DROFZMGQYLJNLQ-UHFFFAOYAN	O=C(NC(CC(C)C)C(NC(C)C(NC(CCC(O)=O)C(NCC(NCC(NCC(NC(C(C)C)C(NC(CCCNC(N)=N)C(O)=O)=O)=O)=O)=O)=O)=O)=O)C(CC1=CC=CC=C1)NC(C(CC(O)=O)NC(CNC(C(CCC(O)=O)NC(CNC(C(COP(O)(O)=O)NC(C(CC(O)=O)NC(C(C)N)=O)=O)=O)=O)=O)=O)=O	886023-52-5	21403112			132993923	Neg	806.818	2016	Neg	806.818	2016	Neg	806.818	2016
100001332	salicyluric glucuronide*	Xenobiotics	Drug - Analgesics, Anesthetics	OEPADIDIUZTYOX-UHFFFAOYAT	OC1=CC=CC=C1C(NCC(OC2C(O)C(O)C(O)C(C(O)=O)O2)=O)=O		21403117	HMDB0240252		121596205	Neg	370.078	1463	Neg	370.078	1463	Neg	370.078	1463
100001335	eicosenoate (20:1)	Lipid	Long Chain Monounsaturated Fatty Acid	BITHHVVYSMSWAG-KTKRTIGZBC	O=C(O)CCCCCCCCC/C=C\CCCCCCCC		4445895	HMDB0002231,HMDB0062436	C16526	5.28277e+18	Neg	309.28	5950	Neg	309.28	5950	Neg	309.28	5950
100001337	linolenate [alpha or gamma; (18:3n3 or 6)]	Lipid	Long Chain Polyunsaturated Fatty Acid (n3 and n6)	DTOSIQBPPRVQHS-PDBXOOCHBH	O=C(O)CCCCCCC/C=C\C/C=C\C/C=C\CC		4444437	HMDB0003073,HMDB0001388	C06426,C06427	52809335280934	Neg	277.217	5450	Neg	277.217	5450	Neg	277.217	5450
100001359	aconitate [cis or trans]	Energy	TCA Cycle					HMDB0000958,HMDB000072	C004174,C02341	444212643757	Neg	173.009	580	Neg	173.009	580	Neg	173.009	580
100001385	metoprolol acid metabolite*	Xenobiotics	Drug - Cardiovascular	PUQIRTNPJRFRCZ-UHFFFAOYAZ	CC(C)NCC(O)COC1=CC=C(CC(O)=O)C=C1	56392-14-4	56653			62936	Pos Early	268.154	2950	Pos Early	268.154	2950	Pos Early	268.154	2950
100001386	heme	Cofactors and Vitamins	Hemoglobin and Porphyrin Metabolism		CC1=C(CCC(O)=O)C(/C=C(C(CCC([O-])=O)=C/2C)\[N-]C2=C/C3=N/C(C(C=C)=C3C)=C\4)=N/C1=C\C(N([Fe+2])C4=C5C)=C5C=C	14875-96-8		HMDB0003178	C00032	26945	Pos Late	616.177	1124	Pos Late	616.177	1124	Pos Late	616.177	1124
100001391	stearoylcarnitine (C18)	Lipid	Fatty Acid Metabolism (Acyl Carnitine, Long Chain Saturated)	FNPHNLNTJNMAEE-HSZRJFAPBW	[O-]C(C[C@@H](OC(CCCCCCCCCCCCCCCCC)=O)C[N+](C)(C)C)=O	18822-91-8	21233653	HMDB0000848		3006797	Pos Late	428.373	1485	Pos Late	428.373	1485	Pos Late	428.373	1485
100001392	laurylcarnitine (C12)	Lipid	Fatty Acid Metabolism (Acyl Carnitine, Medium Chain)	FUJLYHJROOYKRA-UHFFFAOYAK	[O-]C(CC(C[N+](C)(C)C)OC(CCCCCCCCCCC)=O)=O	25518-54-1	8602997	HMDB000225		168381	Pos Late	344.28	1235	Pos Late	344.28	1235	Pos Late	344.28	1235
100001393	isovalerylcarnitine (C5)	Amino Acid	Leucine, Isoleucine and Valine Metabolism	IGQBPDJNUXPEMT-UHFFFAOYAB	[O-]C(CC(C[N+](C)(C)C)OC(CC(C)C)=O)=O	31023-24-2	4932271	HMDB0000688	C20826	169235	Pos Early	246.17	3085	Pos Early	246.17	3085	Pos Early	246.17	3085
100001395	1-linoleoyl-GPC (18:2)	Lipid	Lysophospholipid	SPJFYYJXNPEZDW-UTJQPWESBU	O=P(OCC(O)COC(CCCCCCC/C=C\C/C=C\CCCCC)=O)([O-])OCC[N+](C)(C)C		10160888	HMDB0010386	C04100	11988421	Pos Late	520.34	1465	Pos Late	520.34	1465	Pos Late	520.34	1465
100001396	7-methylxanthine	Xenobiotics	Xanthine Metabolism	PFWLFWPASULGAN-UHFFFAOYAY	OC1=C(N2C)C(N=C2)=NC(O)=N1	552-62-5	61660	HMDB0001991	C16353	68374	Pos Early	167.056	1350	Pos Early	167.056	1350	Pos Early	167.056	1350
100001397	1,3,7-trimethylurate	Xenobiotics	Xanthine Metabolism	BYXCFUMGEBZDDI-UHFFFAOYAE	CN(C(N1C)=O)C(NC2=O)=C(N2C)C1=O	5415-44-1	71754	HMDB0002123	C16361	79437	Neg	209.068	1985	Neg	209.068	1985	Neg	209.068	1985
100001398	3,7-dimethylurate	Xenobiotics	Xanthine Metabolism	HMLZLHKHNBLLJD-UHFFFAOYAN	CN1C(NC(C(N2C)=C1NC2=O)=O)=O	13087-49-5	74994	HMDB0001982	C16360	83126	Neg	195.052	1418	Neg	195.052	1418	Neg	195.052	1418
100001399	1,7-dimethylurate	Xenobiotics	Xanthine Metabolism	NOFNCLGCUJJPKU-UHFFFAOYAG	CN1C(NC(N2)=C(C1=O)N(C)C2=O)=O	33868-03-0	82720	HMDB0011103	C16356	91611	Neg	195.052	1578.6	Neg	195.052	1578.6	Neg	195.052	1578.6
100001400	1-methylurate	Xenobiotics	Xanthine Metabolism	QFDRTQONISXGJA-UHFFFAOYAS	CN1C(NC(N2)=C(C1=O)NC2=O)=O	708-79-2	62926	HMDB0003099	C16359	69726	Polar	181.037	1900	Polar	181.037	1900	Polar	181.037	1900
100001402	5-acetylamino-6-formylamino-3-methyluracil	Xenobiotics	Xanthine Metabolism	RDZNZFGKEVDNPK-UHFFFAOYAL	O=C(NC(NC=O)=C1NC(C)=O)N(C)C1=O	85438-96-6	97287	HMDB0011105	C16365	108214	Polar	225.063	1424	Polar	225.063	1424	Polar	225.063	1424
100001403	5-acetylamino-6-amino-3-methyluracil	Xenobiotics	Xanthine Metabolism	POQOTWQIYYNXAT-UHFFFAOYAS	O=C(NC(N)=C1NC(C)=O)N(C)C1=O	1196153-01-1	79659	HMDB0004400	C16366	88299	Polar	197.068	1710	Polar	197.068	1710	Polar	197.068	1710
100001405	1-methylxanthine	Xenobiotics	Xanthine Metabolism	MVOYJPOZRLFTCP-UHFFFAOYAI	O=C(N1C)NC2=C(NC=N2)C1=O	6136-37-4	72464	HMDB0010738	C16358	80220	Neg	165.042	1568.8	Neg	165.042	1568.8	Neg	165.042	1568.8
100001409	N1-methylinosine	Nucleotide	Purine Metabolism, (Hypo)Xanthine/Inosine containing	WJNGQIYEQLPJMN-UHFFFAOYAL	OC(C1O)C(OC1CO)N(C=N2)C(N=CN3C)=C2C3=O	20245-33-4	513976	HMDB0002721		650095	Pos Early	283.104	1430	Pos Early	283.104	1430	Pos Early	283.104	1430
100001412	N2,N2-dimethylguanosine	Nucleotide	Purine Metabolism, Guanine containing	RSPURTUNRHNVGF-IOSLPCCCBE	O=C1C(N=CN2[C@@]3([H])[C@@](O)([H])[C@@](O)([H])[C@](CO)([H])O3)=C2N=C(N(C)C)N1	2140-67-2	83878	HMDB0004824		135501639	Pos Early	312.13	2210	Pos Early	312.13	2210	Pos Early	312.13	2210
100001413	N4-acetylcytidine	Nucleotide	Pyrimidine Metabolism, Cytidine containing	NIDVTARKFBZMOT-PEBGCTIMBU	O[C@]1([H])[C@@](O)([H])[C@](CO)([H])O[C@]1(N2C(N=C(NC(C)=O)C=C2)=O)[H]	3768-18-1	96702	HMDB0005923		107461	Neg	284.089	2040	Neg	284.089	2040	Neg	284.089	2040
100001415	N6-carbamoylthreonyladenosine	Nucleotide	Purine Metabolism, Adenine containing	GYCVHQYQICRFAX-GQFURFNTBM	OC(C)C(C(O)=O)NC(NC1=NC=NC2=C1N=CN2[C@@H]3O[C@H](CO)[C@@H](O)[C@H]3O)=O	24719-82-2	141829	HMDB0041623		161466	Neg	411.127	2164	Neg	411.127	2164	Neg	411.127	2164
100001416	orotidine	Nucleotide	Pyrimidine Metabolism, Orotate containing	FKCRAVPPBFWEJD-XVFCMESIBQ	O=C(C=C(C(O)=O)N1[C@H]2[C@H](O)[C@H](O)[C@@H](CO)O2)NC1=O	314-50-1	83729	HMDB0000788		92751	Polar	287.052	2250	Polar	287.052	2250	Polar	287.052	2250
100001417	phenylacetylglutamine	Peptide	Acetylated Peptides	JFLIEFSWGNOPJJ-UHFFFAOYAD	O=C(CC1=CC=CC=C1)N[C@@H](CCC(N)=O)C(O)=O	28047-15-6	270643	HMDB0006344	C04148	92258	Neg	263.104	2330	Neg	263.104	2330	Pos Early	265.118	2145
100001423	4-hydroxyhippurate	Xenobiotics	Benzoate Metabolism	ZMHLUFWWWPBTIU-UHFFFAOYAI	O=C(NCC(O)=O)C1=CC=C(O)C=C1	2482-25-9	133104	HMDB0013678		151012	Neg	194.046	1475	Neg	194.046	1475	Neg	194.046	1475
100001425	5,6-dihydrouridine	Nucleotide	Pyrimidine Metabolism, Uracil containing	ZPTBLXKRQACLCR-XVFCMESIBI	OC[C@H]1O[C@@H](N2CCC(NC2=O)=O)[C@@H]([C@@H]1O)O	5627-04-05	85115	HMDB0000497		94312	Neg	245.078	1119	Neg	245.078	1119	Neg	245.078	1119
100001426	3-(3-amino-3-carboxypropyl)uridine*	Nucleotide	Pyrimidine Metabolism, Uracil containing	YXNIEZJFCGTDKV-JANFQQFMBG	OCC1C(O)C(O)C(N2C=CC(N(CCC(C(O)=O)N)C2=O)=O)O1	52745-94-5	149669			171198	Neg	344.11	1369	Neg	344.11	1369	Neg	344.11	1369
100001433	1-arachidonylglycerol (20:4)	Lipid	Monoacylglycerol	DCPCOKIYJYGMDN-DOFZRALJBT	O=C(CCC/C=C\C/C=C\C/C=C\C/C=C\CCCCC)OCC(O)CO	35474-99-8	4445452	HMDB11578	C13857	160199805282281	Neg	303.233	6250	Neg	303.233	6250	Neg	303.233	6250
100001435	1-linolenoylglycerol (18:3)	Lipid	Monoacylglycerol	XQBHBEXBUZDCRY-QNEBEIHSBO	O=C(OCC(O)CO)CCCC\C=C/C\C=C/C\C=C/CCCCC	124151-74-2	21403134	HMDB0011569		53480978	Neg	277.217	6214	Neg	277.217	6214	Neg	277.217	6214
100001437	cysteine-glutathione disulfide	Amino Acid	Glutathione Metabolism	BNRXZEPOHPEEAS-UHFFFAOYAL	NC(C(O)=O)CCC(NC(CSSCC(N)C(O)=O)C(NCC(O)=O)=O)=O	13081-14-6	3455404	HMDB0000656	R00900	3080690	Pos Early	427.095	2465	Pos Early	427.095	2465	Pos Early	427.095	2465
100001446	5-methyluridine (ribothymidine)	Nucleotide	Pyrimidine Metabolism, Uracil containing	DWRXFEITVBNRMK-JXOAFFINBW	O[C@@H]1[C@H](O)[C@@H](CO)O[C@H]1N(C=C2C)C(NC2=O)=O	1463-10-1	393058	HMDB0000884		445408	Neg	257.078	1778.1	Neg	257.078	1778.1	Neg	257.078	1778.1
100001452	isovalerylglycine	Amino Acid	Leucine, Isoleucine and Valine Metabolism	ZRQXMKMBBMNNQC-UHFFFAOYAA	O=C(O)CNC(CC(C)C)=O	16284-60-9	475516	HMDB00678		546304	Neg	158.082	1950	Neg	158.082	1950	Neg	158.082	1950
100001454	3-hydroxydodecanedioate*	Lipid	Fatty Acid, Dicarboxylate	FYVQCLGZFXHEGL-UHFFFAOYAV	O=C(O)CC(O)CCCCCCCCC(O)=O	34574-69-1	13628081	HMDB0000413		16663321	Neg	245.139	2252	Neg	245.139	2252	Neg	245.139	2252
100001456	7-methylguanine	Nucleotide	Purine Metabolism, Guanine containing	FZWGECJQACGGTI-UHFFFAOYAT	O=C1C(N2C)=C(N=C2)N=C(N)N1	578-76-7	10883	HMDB0000897	C02242	135398679	Pos Early	166.072	2175	Pos Early	166.072	2175	Pos Early	166.072	2175
100001461	1-stearoyl-GPE (18:0)	Lipid	Lysophospholipid	BBYWOYAFBUOUFP-JOCHJYFZBR	O=P(OCC[NH3+])([O-])OC[C@H](O)COC(CCCCCCCCCCCCCCCCC)=O	69747-55-3	7826018	HMDB0011130		9547068	Pos Late	482.324	1626	Pos Late	482.324	1626	Pos Late	482.324	1626
100001462	1-stearoyl-GPG (18:0)	Lipid	Lysophospholipid	HFJVKBVEKQHVTO-OZAIVSQSBD	O=P(OCC(O)CO)(O)OC[C@H](O)COC(CCCCCCCCCCCCCCCCC)=O		21403138				Neg	511.304	5816	Neg	511.304	5816	Neg	511.304	5816
100001466	3-methylcytidine	Nucleotide	Pyrimidine Metabolism, Cytidine containing	BWXZYULEOLQCKN-NNRPTJCQBK	O[C@]([C@@]1(O)[H])([C@](O[C@](CO)1[H])([H])N2C=CC(N(C)C2=O)=N)[H]	21028-20-6	9164190	HMDB0240577		14237477	Pos Early	258.108	2176	Pos Early	258.108	2176	Pos Early	258.108	2176
100001468	N1-Methyl-2-pyridone-5-carboxamide	Cofactors and Vitamins	Nicotinate and Nicotinamide Metabolism	JLQSXXWTCJPCBC-UHFFFAOYAD	O=C(C1=C([H])N(C(C([H])=C1[H])=O)C([H])([H])[H])N([H])[H]	701-44-0	62899	HMDB0004193	C05842	69698	Neg	151.051	1668	Neg	151.051	1668	Neg	151.051	1668
100001485	gamma-glutamylisoleucine*	Peptide	Gamma-glutamyl Amino Acid	SNCKGJWJABDZHI-SIPWABPFBP	CCC(C)[C@@H](C(O)=O)NC(CC[C@@H](C(O)=O)N)=O		21403145	HMDB0011170		22885096	Pos Early	261.144	2940	Pos Early	261.144	2940	Pos Early	261.144	2940
100001501	oleoylcarnitine (C18:1)	Lipid	Fatty Acid Metabolism (Acyl Carnitine, Monounsaturated)	IPOLTUVFXFHAHI-WHIOSMTNBE	[O-]C(C[C@@H](OC(CCCCCCC/C=C\CCCCCCCC)=O)C[N+](C)(C)C)=O	38677-66-6	21403150	HMDB0005065		6441392	Pos Late	426.358	1423	Pos Late	426.358	1423	Pos Late	426.358	1423
100001502	gamma-glutamyl-2-aminobutyrate	Peptide	Gamma-glutamyl Amino Acid	FUZOZPRKGAXGOB-UHFFFAOYAE	O=C(O)C(CCC(NC(CC)C(O)=O)=O)N	16869-42-4	21403151				Pos Early	233.113	2380	Pos Early	233.113	2380	Pos Early	233.113	2380
100001510	phenol sulfate	Amino Acid	Tyrosine Metabolism	CTYRPMDGLDAWRQ-UHFFFAOYAC	OS(OC1=CC=CC=C1)(=O)=O	937-34-8	67018	HMDB0060015	C02180	74426	Neg	172.991	2156	Neg	172.991	2156	Neg	172.991	2156
100001511	1-palmitoleoyl-GPC (16:1)*	Lipid	Lysophospholipid	LFUDDCMNKWEORN-KHPPLWFEBO	O=P(OCC[N+](C)(C)C)([O-])OCC(O)COC(CCCCCCC/C=C\CCCCCC)=O		21403152	HMDB0010383		24779461	Pos Late	494.324	1450	Pos Late	494.324	1450	Pos Late	494.324	1450
100001526	malonylcarnitine	Lipid	Fatty Acid Synthesis	ZGNBLKBZJBJFDG-UHFFFAOYAY	O=C(CC(O)=O)OC(CC([O-])=O)C[N+](C)(C)C	853728-01-5	21403153	HMDB0002095		22833583	Pos Early	248.113	2086	Pos Early	248.113	2086	Pos Early	248.113	2086
100001527	hexanoylglycine	Lipid	Fatty Acid Metabolism (Acyl Glycine)	UPCKIPHSXMXJOX-UHFFFAOYAU	O=C(O)CNC(CCCCC)=O	24003-67-6	89859	HMDB0000701		99463	Neg	172.098	2900	Neg	172.098	2900	Neg	172.098	2900
100001540	glutamine_degradant*	Partially Characterized Molecules	Partially Characterized Molecules	NPWMTBZSRRLQNJ-UHFFFAOYAH	O=C(CCC1N)NC1=O	2353-44-8					Pos Early	129.066	1900	Pos Early	129.066	1900	Pos Early	129.066	1900
100001541	2-hydroxy-3-methylvalerate	Amino Acid	Leucine, Isoleucine and Valine Metabolism	RILPIWOPNGRASR-UHFFFAOYAI	O=C(C(C(CC)C)O)O	488-15-3	144317	HMDB0000317		164623	Neg	131.071	1800	Neg	131.071	1800	Neg	131.071	1800
100001550	homostachydrine*	Xenobiotics	Food Component/Plant	XULZWQRXYTVUTE-ZETCQYMHBF	C[N+]1(C)[C@@H](CCCC1)[C@]([O-])=O	1195-94-4	390180	HMDB0033433	C08283	441447	Pos Early	158.118	1750	Pos Early	158.118	1750	Pos Early	158.118	1750
100001551	1-arachidonoyl-GPC (20:4n6)*	Lipid	Lysophospholipid	LAXQYRRMGGEGOH-JXRLJXCWBN	C[N+](C)(C)CCOP(OC[C@@](O)([H])COC(CCC\C=C/C\C=C/C/C=C\C/C=C\CCCCC)=O)([O-])=O		21403155	HMDB0010395	C05208	24779476	Pos Late	544.34	1460	Pos Late	544.34	1460	Pos Late	544.34	1460
100001562	2-palmitoyl-GPC (16:0)*	Lipid	Lysophospholipid	NEGQHKSYEYVFTD-HSZRJFAPBY	OC[C@](OC(CCCCCCCCCCCCCCC)=O)([H])COP(OCC[N+](C)(C)C)([O-])=O		21403165	HMDB0061702		15061532	Neg	570.341	6215	Neg	570.341	6215	Neg	570.341	6215
100001567	1-palmitoyl-GPE (16:0)	Lipid	Lysophospholipid	YVYMBNSKXOXSKW-HXUWFJFHBX	O=P(OCC[NH3+])([O-])OC[C@H](O)COC(CCCCCCCCCCCCCCC)=O	53862-35-4	7826019	HMDB0011503		9547069	Pos Late	454.293	1544	Pos Late	454.293	1544	Pos Late	454.293	1544
100001569	1-oleoyl-GPE (18:1)	Lipid	Lysophospholipid	PYVRVRFVLRNJLY-MZMPXXGTBD	O=P(OCC[NH3+])([O-])OC[C@H](O)COC(CCCCCCC\C=C/CCCCCCCC)=O	89576-29-4	7826021	HMDB0011506		9547071	Pos Late	480.308	1554	Pos Late	480.308	1554	Pos Late	480.308	1554
100001570	1-linoleoyl-GPE (18:2)*	Lipid	Lysophospholipid	DBHKHNGBVGWQJE-HZJYTTRNBF	O=P(OCC(O)COC(CCCCCCC/C=C\C/C=C\CCCCC)=O)(O)OCCN		21403170	HMDB0011507		52925130	Pos Late	478.293	1482	Pos Late	478.293	1482	Pos Late	478.293	1482
100001571	1-arachidonoyl-GPE (20:4n6)*	Lipid	Lysophospholipid	ROPRRXYVXLDXQO-XSQXPFHXBE	NCCOP(OC[C@@](O)([H])COC(CCC\C=C/C\C=C/C/C=C\C/C=C\CCCCC)=O)(O)=O		21403171	HMDB0011517		42607465	Pos Late	502.293	1470	Pos Late	502.293	1470	Pos Late	502.293	1470
100001577	N-acetylcitrulline	Amino Acid	Urea cycle; Arginine and Proline Metabolism	WMQMIOYQXNRROC-LURJTMIEBM	OC([C@@H](NC(C)=O)CCCNC(N)=O)=O	33965-42-3	571213	HMDB0000856	C15532,C02851	656979	Neg	216.099	940	Neg	216.099	940	Polar	216.099	2067
100001579	2-hydroxypalmitate	Lipid	Fatty Acid, Monohydroxy	JGHSBPIZNUXPLA-UHFFFAOYAI	O=C(O)C(O)CCCCCCCCCCCCCC	764-67-0	83805	HMDB0031057		1.2576e+20	Neg	271.228	5511.2	Neg	271.228	5511.2	Neg	271.228	5511.2
100001586	gulonate*	Cofactors and Vitamins	Ascorbate and Aldarate Metabolism	RGHNJXZEOKUKBD-NRXMZTRTBF	OC([C@H](O)[C@H](O)[C@H](O)[C@@H](O)CO)=O	20246-53-1	7969943	HMDB0003290	C00800	152304	Polar	195.051	2750	Polar	195.051	2750	Polar	195.051	2750
100001590	isobutyrylglycine	Amino Acid	Leucine, Isoleucine and Valine Metabolism	DCICDMMXFIELDF-UHFFFAOYAA	O=C(O)CNC(C(C)C)=O	15926-18-8	9030891	HMDB0000730		10855600	Neg	144.067	1420	Neg	144.067	1420	Neg	144.067	1420
100001593	glutarylcarnitine (C5-DC)	Amino Acid	Lysine Metabolism	NXJAXUYOQLTISD-UHFFFAOYAA	[O-]C(CC(C[N+](C)(C)C)OC(CCCC(O)=O)=O)=O	102636-82-8	21403175	HMDB0013130		71317118	Pos Early	276.144	2393	Pos Early	276.144	2393	Pos Early	276.144	2393
100001594	beta-hydroxyisovaleroylcarnitine	Amino Acid	Leucine, Isoleucine and Valine Metabolism	IGLHHSKNBDXCEY-UHFFFAOYAG	[O-]C(CC(C[N+](C)(C)C)OC(CC(O)(C)C)=O)=O	99159-87-2	21403176				Pos Early	262.165	2584	Pos Early	262.165	2584	Pos Early	262.165	2584
100001597	tiglylcarnitine (C5:1-DC)	Amino Acid	Leucine, Isoleucine and Valine Metabolism	WURBQCVBQNMUQT-RMKNXTFCBN	[O-]C(CC(C[N+](C)(C)C)OC(/C(C)=C/C)=O)=O	64191-86-2	17216200	HMDB0002366		22833596	Pos Early	244.154	2962	Pos Early	244.154	2962	Pos Early	244.154	2962
100001605	catechol sulfate	Xenobiotics	Benzoate Metabolism	MZPWKJZDOCIALD-UHFFFAOYAC	O=S(OC1=C(O)C=CC=C1)(O)=O	4918-96-1	2341024	HMDB0059724		3083879	Neg	188.986	1906	Neg	188.986	1906	Neg	188.986	1906
100001609	7-alpha-hydroxy-3-oxo-4-cholestenoate (7-Hoca)	Lipid	Sterol	SATGKQGFUDXGAX-MYWFJNCABU	O=C(C(CCC[C@H]([C@H]1CC[C@H]2[C@H]3[C@@H]([C@]4(C)C(C[C@H]3O)=CC(CC4)=O)CC[C@@]21C)C)C)O	115538-85-7	2338765	HMDB0012458	C17337	3081085	Neg	429.301	5288.1	Neg	429.301	5288.1	Neg	429.301	5288.1
100001611	3beta,7alpha-dihydroxy-5-cholestenoate	Lipid	Sterol	GYJSAWZGYQXRBS-GRJZKGIBBR	O[C@H]1[C@@]([C@@](CC2)([H])[C@](CC[C@@H]3O)(C)C(C3)=C1)([H])[C@@]4([H])[C@@]2(C)[C@]([C@H](C)CCCC(C)C(O)=O)([H])CC4	115538-84-6	2338764	HMDB0012454	C17335	3081084	Neg	431.317	5275	Neg	431.317	5275	Neg	431.317	5275
100001612	N-acetyl-aspartyl-glutamate (NAAG)	Amino Acid	Glutamate Metabolism	OPVPGKGADVGKTG-UHFFFAOYAF	CC(NC(C(NC(CCC(O)=O)C(O)=O)=O)CC(O)=O)=O	3106-85-2	5065	HMDB0001067	C12270	188803	Pos Early	305.098	1035	Pos Early	305.098	1035	Pos Early	305.098	1035
100001613	tetradecanedioate (C14-DC)	Lipid	Fatty Acid, Dicarboxylate	HQHCYKULIHKCEB-UHFFFAOYAK	O=C(O)CCCCCCCCCCCCC(O)=O	821-38-5	12630	HMDB0000872		13185	Neg	257.176	3985	Neg	257.176	3985	Neg	257.176	3985
100001614	hexadecanedioate (C16-DC)	Lipid	Fatty Acid, Dicarboxylate	QQHJDPROMQRDLA-UHFFFAOYAF	O=C(O)CCCCCCCCCCCCCCC(O)=O	505-54-4	10027	HMDB0000672	C19615	10459	Neg	285.207	4615	Neg	285.207	4615	Neg	285.207	4615
100001615	octadecanedioate (C18-DC)	Lipid	Fatty Acid, Dicarboxylate	BNJOQKFENDDGSC-UHFFFAOYAE	O=C(O)CCCCCCCCCCCCCCCCC(O)=O	871-70-5	63283	HMDB0000782		70095	Neg	313.238	5043	Neg	313.238	5043	Neg	313.238	5043
100001620	glycerophosphoethanolamine	Lipid	Phospholipid Metabolism	JZNWSCPGTDBMEW-UHFFFAOYAI	O=P(OCCN)(O)OCC(CO)O	33049-08-0	110410	HMDB0000114	C01233	123874	Pos Early	216.063	659	Pos Early	216.063	659	Pos Early	216.063	659
100001624	3-(3-hydroxyphenyl)propionate	Xenobiotics	Benzoate Metabolism	QVWAEZJXDYOKEH-UHFFFAOYAP	O=C(CCC1=CC(O)=CC=C1)O	621-54-5	89	HMDB0000375	C11457	91	Neg	165.056	1980	Neg	165.056	1980	Neg	165.056	1980
100001635	ectoine	Xenobiotics	Chemical	WQXNXVUDBPYKBA-YFKPBYRVBN	O=[C@](O)[C@H]1N=C(C)NCC1	96702-03-3	112069		C06231	126041	Pos Early	143.082	1980	Pos Early	143.082	1980	Pos Early	143.082	1980
100001654	1-arachidonoyl-GPI (20:4)*	Lipid	Lysophospholipid		[H]C(C(O)(C(O)([C@](O)1[H])[H])[H])([C@@](OP(O)(OC[C@@]([H])(COC(CCC/C=C\C/C=C\C/C=C\C/C=C\CCCCC)=O)O)=O)([C@]1(O)[H])[H])O			HMDB0061690		121596217	Neg	619.289	5482	Neg	619.289	5482	Neg	619.289	5482
100001655	1-palmitoyl-GPI (16:0)	Lipid	Lysophospholipid		[H]C(C(O)(C(O)([C@](O)1[H])[H])[H])([C@@](OP(O)(OC[C@@]([H])(COC(CCCCCCCCCCCCCCC)=O)O)=O)([C@]1(O)[H])[H])O			HMDB0061695		71296207	Neg	571.289	5564	Neg	571.289	5564	Neg	571.289	5564
100001657	glycolithocholate sulfate*	Lipid	Secondary Bile Acid Metabolism	FHXBAFXQVZOILS-OETIFKLTBP	C[C@]12[C@@]([C@@]([C@@](CC2)([H])[C@](CC3)(C)[C@@]4([H])C[C@@H]3OS(=O)(O)=O)(CC4)[H])([H])CC[C@]1([H])[C@H](C)CCC(NCC(O)=O)=O	15324-64-8	65188	HMDB0002639	C11301	72222	Neg	255.631	5011	Neg	255.631	5011	Neg	255.631	5011
100001658	taurolithocholate 3-sulfate	Lipid	Secondary Bile Acid Metabolism	HSNPMXROZIQAQD-GBURMNQMBI	C[C@@]([C@]([C@@](CC1)([H])[C@@]2([H])[C@](CC3)(C)[C@]1([H])C[C@@H]3OS(=O)(O)=O)(CC4)[H])(CC2)[C@]4([H])[C@H](C)CCC(NCCS(O)(=O)=O)=O	64936-83-0	389078	HMDB0002580	C03642	440071	Neg	280.622	5027	Neg	280.622	5027	Neg	280.622	5027
100001662	deoxycarnitine	Lipid	Carnitine Metabolism	JHPNVNIEXXLNTR-UHFFFAOYAL	C[N+](C)(C)CCCC([O-])=O	6249-56-5	705	HMDB0001161	C01181	22620	Pos Early	146.118	2052	Pos Early	146.118	2052	Pos Early	146.118	2052
100001664	N6-succinyladenosine	Nucleotide	Purine Metabolism, Adenine containing		OCC(O1)C(O)C(O)C1N2C=NC3=C(NC(CC(O)=O)C(O)=O)N=CN=C32	4542-23-8		HMDB0000912		165243	Neg	382.1	940	Neg	382.1	940	Neg	382.1	940
100001668	1-ribosyl-imidazoleacetate*	Amino Acid	Histidine Metabolism	AHPWEWASPTZMEK-UHFFFAOYAY	OCC(O1)C(O)C(O)C1N2C=NC(CC(O)=O)=C2	29605-99-0	4292299	HMDB0002331	C05131	440569	Pos Early	259.092	2006	Pos Early	259.092	2006	Pos Early	259.092	2006
100001730	3,4-dihydroxybutyrate	Lipid	Fatty Acid, Dihydroxy		O=C(CC(CO)O)O	51267-44-8		HMDB0000337		150929	Polar	119.035	2204	Polar	119.035	2204	Polar	119.035	2204
100001731	indoleacetylglutamine	Amino Acid	Tryptophan Metabolism		O=C(NC(CCC(N)=O)C(O)=O)CC1=CNC2=C1C=CC=C2			HMDB0013240		25200879	Neg	302.115	2535	Neg	302.115	2535	Pos Early	304.129	2185
100001733	hexanoylglutamine	Lipid	Fatty Acid Metabolism (Acyl Glutamine)		O=C(CCCCC)NC(CCC(N)=O)C(O)=O						Neg	243.135	2780	Neg	243.135	2780	Neg	243.135	2780
100001734	N6-acetyllysine	Amino Acid	Lysine Metabolism	DTERQYGMUDWYAZ-ZETCQYMHBE	N[C@@H](CCCCNC(C)=O)C(O)=O	692-04-6	83801	HMDB0000206	C02727	92832	Neg	187.109	1059	Neg	187.109	1059	Neg	187.109	1059
100001739	dihomo-linolenate (20:3n3 or n6)	Lipid	Long Chain Polyunsaturated Fatty Acid (n3 and n6)	AHANXAKGNAKFSK-PDBXOOCHBM	CC\C=C/C\C=C/C\C=C/CCCCCCCCCC(O)=O	17046-59-2	4471954	HMDB0002925	C03242	5280581	Neg	305.249	5596	Neg	305.249	5596	Neg	305.249	5596
100001740	mannitol/sorbitol	Carbohydrate	Fructose, Mannose and Galactose Metabolism	FBPFZTCFMRRESA-UHFFFAOYAI	OCC(O)C(O)C(O)C(O)CO		440	HMDB0000247,HMDB0000765	C00392,C00794	57806251	Polar	181.072	2320	Polar	181.072	2320	Polar	181.072	2320
100001743	tryptophan betaine	Amino Acid	Tryptophan Metabolism	AOHCBEAZXHZMOR-ZDUSSCGKBF	O=C([O-])[C@@H]([N@+](C)(C)C)CC1=CNC2=C1C=CC=C2	20671-76-5	390633	HMDB0061115	C09213	442106	Pos Early	247.144	2673	Pos Early	247.144	2673	Pos Early	247.144	2673
100001755	4-vinylphenol sulfate	Xenobiotics	Benzoate Metabolism	IETVQHUKTKKBFF-UHFFFAOYAU	O=S(OC1=CC=C(C=C)C=C1)(O)=O	2628-17-3	4932200	HMDB0062775	C05627	6426766	Neg	199.007	3320	Neg	199.007	3320	Neg	199.007	3320
100001756	4-ethylphenylsulfate	Xenobiotics	Benzoate Metabolism		O=S(OC1=CC=C(CC)C=C1)(O)=O	123-07-9		HMDB0062551	C13637	20822574	Neg	201.023	3580	Neg	201.023	3580	Neg	201.023	3580
100001757	thymol sulfate	Xenobiotics	Food Component/Plant	NODSEPOUFZPJEQ-UHFFFAOYAU	CC(C)C1=CC=C(C)C=C1OS(=O)(O)=O	89-83-8	10709958	HMDB0062720	C09908	12456386	Neg	229.054	4410	Neg	229.054	4410	Neg	229.054	4410
100001765	3-methyladipate	Lipid	Fatty Acid, Dicarboxylate	SYEOWUNSTUDKGM-UHFFFAOYAW	O=C(O)CC(C)CCC(O)=O	3058-03-01	11789	HMDB0000555		12292	Polar	159.066	2865	Polar	159.066	2865	Polar	159.066	2865
100001767	pyrraline	Xenobiotics	Food Component/Plant	VTYFITADLSVOAS-UHFFFAOYAA	NC(C(O)=O)CCCCN1C(C=O)=CC=C1CO	74509-14-1	19980286	HMDB0033143	C21013	14274616	Neg	253.119	2304	Neg	253.119	2304	Neg	253.119	2304
100001768	N6-carboxymethyllysine	Carbohydrate	Advanced Glycation End-product	NUXSIDPKKIEIMI-UHFFFAOYAH	OC(CNCCCCC(C(O)=O)N)=O	5746-03-04	11217184	HMDB0240347		123800	Pos Early	205.118	2500	Pos Early	205.118	2500	Pos Early	205.118	2500
100001777	1-oleoyl-GPI (18:1)	Lipid	Lysophospholipid		[H]C(C(O)(C(O)([C@](O)1[H])[H])[H])([C@@](OP(O)(OC[C@@]([H])(COC(CCCCCCC/C=C\CCCCCCCC)=O)O)=O)([C@]1(O)[H])[H])O			HMDB0061693		86289645	Neg	597.305	5599	Neg	597.305	5599	Neg	597.305	5599
100001778	1-linoleoyl-GPI (18:2)*	Lipid	Lysophospholipid		[H]C(C(O)(C(O)([C@](O)1[H])[H])[H])([C@@](OP(O)(OC[C@@]([H])(COC(CCCCCCC/C=C\C/C=C\CCCCC)=O)O)=O)([C@]1(O)[H])[H])O					11124828	Neg	595.289	5494	Neg	595.289	5494	Neg	595.289	5494
100001787	desmethylnaproxen	Xenobiotics	Drug - Analgesics, Anesthetics	XWJUDDGELKXYNO-QMMMGPOBBV	OC1=CC=C2C(C=CC([C@H](C)C(O)=O)=C2)=C1	52079-10-4	18640362	HMDB0013989		162920	Neg	215.071	3045	Neg	215.071	3045	Neg	215.071	3045
100001788	desmethylnaproxen sulfate	Xenobiotics	Drug - Analgesics, Anesthetics	BNKMSCMOWGCUOF-QMMMGPOBBD	C[C@H](C(O)=O)C1=CC2=CC=C(OS(=O)(O)=O)C=C2C=C1		160559			184679	Neg	295.028	2250	Neg	295.028	2250	Neg	295.028	2250
100001791	2-hydroxyacetaminophen sulfate*	Xenobiotics	Drug - Analgesics, Anesthetics		CC(NC1=C(O)C=C(OS(=O)(O)=O)C=C1)=O		34448632	HMDB0062547		86290013	Neg	246.008	1674	Neg	246.008	1674	Neg	246.008	1674
100001793	2-methoxyacetaminophen sulfate*	Xenobiotics	Drug - Analgesics, Anesthetics		CC(NC1=C(OC)C=C(OS(=O)(O)=O)C=C1)=O		34448633	HMDB0062550		86290014	Neg	260.023	1949	Neg	260.023	1949	Neg	260.023	1949
100001795	2-methoxyacetaminophen glucuronide*	Xenobiotics	Drug - Analgesics, Anesthetics		CC(NC1=C(OC)C=C(OC2OC(C(O)=O)C(O)C(O)C2O)C=C1)=O		52083351	HMDB0240215		121596203	Neg	356.099	1633	Neg	356.099	1633	Neg	356.099	1633
100001797	3-(cystein-S-yl)acetaminophen*	Xenobiotics	Drug - Analgesics, Anesthetics	LLHICPSCVFRWDT-UHFFFAOYAK	CC(NC1=CC=C(O)C(SCC(C(O)=O)N)=C1)=O		4403253	HMDB0240217		171264	Pos Early	271.075	2420	Pos Early	271.075	2420	Pos Early	271.075	2420
100001806	o-cresol sulfate	Xenobiotics	Benzoate Metabolism	CYGSXDXRHXMAOV-UHFFFAOYAI	O=S(OC1=CC=CC=C1C)(O)=O		9790277	HMDB0011635		11615528	Neg	187.007	2796	Neg	187.007	2796	Neg	187.007	2796
100001809	2-ethylphenylsulfate	Xenobiotics	Benzoate Metabolism		O=S(OC1=C(CC)C=CC=C1)(O)=O						Neg	201.023	3416	Neg	201.023	3416	Neg	201.023	3416
100001810	dimethylarginine (SDMA + ADMA)	Amino Acid	Urea cycle; Arginine and Proline Metabolism	YDGMGEXADBMOMJ-LURJTMIEBT	N[C@@H](CCCNC(N(C)C)=N)C(O)=O	102783-24-4	110375	HMDB0003334,HMDB0001539	C21189,C03626	123831169148	Pos Early	203.15	2850	Pos Early	203.15	2850	Pos Early	203.15	2850
100001843	gamma-glutamylalanine	Peptide	Gamma-glutamyl Amino Acid	WQXXXVRAFAKQJM-WHFBIAKZBJ	C[C@H](NC(CC[C@H](N)C(O)=O)=O)C(O)=O	5875-41-2	389104	HMDB0029142	C03738	440103	Pos Early	219.098	1986	Pos Early	219.098	1986	Pos Early	219.098	1986
100001851	N-acetylserine	Amino Acid	Glycine, Serine and Threonine Metabolism	JJIHLJJYMXLCOY-BYPYZUCNBM	OC[C@@H](C(O)=O)NC(C)=O	97-14-3	58744	HMDB0002931		65249	Polar	146.046	2000	Polar	146.046	2000	Polar	146.046	2000
100001856	1-stearoyl-2-oleoyl-GPE (18:0/18:1)	Lipid	Phosphatidylethanolamine (PE)		O=C(CCCCCCC/C=C/CCCCCCCC)O[C@@H](COP(OCCN)(O)=O)COC(CCCCCCCCCCCCCCCCC)=O			HMDB0008993		9546742	Pos Late	746.569	2950	Pos Late	746.569	2950	Pos Late	746.569	2950
100001859	chiro-inositol	Lipid	Inositol Metabolism	CDAISMWEOUEBRE-LKPKBOIGBG	O[C@@H]1[C@@H](O)[C@H](O)[C@@H](O)[C@@H](O)[C@@H]1O	643-12-9	10254647	HMDB0240209	C19891		Polar	225.062	3191.2	Polar	225.062	3191.2	Polar	225.062	3191.2
100001868	4-allylphenol sulfate	Xenobiotics	Food Component/Plant		C=CCC1=CC=C(OS(=O)(O)=O)C=C1					66633409	Neg	213.023	3805	Neg	213.023	3805	Neg	213.023	3805
100001869	1-stearoyl-2-arachidonoyl-GPC (18:0/20:4)	Lipid	Phosphatidylcholine (PC)	PSVRFUPOQYJOOZ-QNPWAGBNBV	C[N+](C)(CCOP([O-])(OC[C@@]([H])(COC(CCCCCCCCCCCCCCCCC)=O)OC(CCC/C=C\C/C=C\C/C=C\C/C=C\CCCCC)=O)=O)C	35418-59-8	17347139	HMDB0008048		16219824	Pos Late	810.601	2400	Pos Late	810.601	2400	Pos Late	810.601	2400
100001870	1-palmitoyl-2-linoleoyl-GPE (16:0/18:2)	Lipid	Phosphatidylethanolamine (PE)	HBZNVZIRJWODIB-NHCUFCNUBC	O=C(CCCCCCC/C=C\C/C=C\CCCCC)O[C@@H](COP(OCCN)(O)=O)COC(CCCCCCCCCCCCCCC)=O		7825697	HMDB0005322		9546747	Pos Late	716.522	2350	Pos Late	716.522	2350	Pos Late	716.522	2350
100001876	sphinganine-1-phosphate	Lipid	Sphingolipid Synthesis	YHEDRJPUIRMZMP-UHFFFAOYAT	OP(O)(OCC(C(CCCCCCCCCCCCCCC)O)N)=O	19794-97-9	505	HMDB0001383		520	Pos Late	382.272	1431	Pos Late	382.272	1431	Pos Late	382.272	1431
100001882	glycosyl-N-stearoyl-sphingosine (d18:1/18:0)	Lipid	Hexosylceramides (HCER)		OC1C(CO)OC(OC[C@H](NC(CCCCCCCCCCCCCCCCC)=O)[C@H](O)/C=C/CCCCCCCCCCCCC)C(O)C1O						Pos Late	728.604	3053	Pos Late	728.604	3053	Pos Late	728.604	3053
100001948	succinylcarnitine (C4-DC)	Energy	TCA Cycle		[O-]C(CC(C[N+](C)(C)C)OC(CCC(O)=O)=O)=O	256928-74-2	28639166	HMDB0061717		71464481	Pos Early	262.129	2291	Pos Early	262.129	2291	Pos Early	262.129	2291
100001950	bilirubin (E,E)*	Cofactors and Vitamins	Hemoglobin and Porphyrin Metabolism	BPYKTIZUTYGOLE-BMNRKXREBL	CC(C(N/1)=O)=C(C=C)C1=C/C2=C(C)C(CCC(O)=O)=C(CC3=C(CCC(O)=O)C(C)=C(/C=C4NC(C(C=C)=C\4C)=O)N3)N2		4474753			129320511	Pos Late	585.271	1045	Pos Late	585.271	1045	Pos Late	585.271	1045
100001951	bilirubin (E,Z or Z,E)*	Cofactors and Vitamins	Hemoglobin and Porphyrin Metabolism	BPYKTIZUTYGOLE-VVCLLGATBN	CC(C(N/1)=O)=C(C=C)C1=C/C2=C(C)C(CCC(O)=O)=C(CC3=C(CCC(O)=O)C(C)=C(/C=C4NC(C(C=C)=C/4C)=O)N3)N2		4705847	HMDB0000488	C00486	5799469	Pos Late	585.271	1265	Pos Late	585.271	1265	Pos Late	585.271	1265
100001956	N-methylproline	Amino Acid	Urea cycle; Arginine and Proline Metabolism	CWLQUGTUXBXTLF-UHFFFAOYAJ	O=C(O)C1N(C)CCC1	475-11-6	541	HMDB0094696		643474	Pos Early	130.086	1335	Pos Early	130.086	1335	Pos Early	130.086	1335
100001977	beta-cryptoxanthin	Cofactors and Vitamins	Vitamin A Metabolism	DMASLKHVQRHNES-QQGJMDNJBV	CC1=C(/C=C/C(C)=C/C=C/C(C)=C/C=C/C=C(C)/C=C/C=C(C)/C=C/C2=C(C)CCCC2(C)C)C(C)(C)CC(O)C1	472-70-8	4904571	HMDB0033844	C08591	5281235	Pos Late	552.433	2560	Pos Late	552.433	2560	Pos Late	552.433	2560
100001987	5alpha-androstan-3beta,17beta-diol disulfate	Lipid	Androgenic Steroids		C[C@@]12[C@](CCC3C2CC[C@@]4(C)C3CC[C@@H]4OS(=O)(O)=O)([H])C[C@@H](OS(=O)(O)=O)CC1	571-20-0		HMDB00493	C12525	90186325	Neg	225.07	3880	Neg	225.07	3880	Neg	225.07	3880
100001988	5alpha-pregnan-3beta,20alpha-diol disulfate	Lipid	Progestin Steroids		C[C@@]12[C@](CCC3C2CC[C@@]4(C)C3CCC4C(OS(=O)(O)=O)C)([H])C[C@@H](OS(=O)(O)=O)CC1			HMDB0094650		118703093	Neg	239.085	3962	Neg	239.085	3962	Neg	239.085	3962
100001989	glycocholenate sulfate*	Lipid	Secondary Bile Acid Metabolism		O=S(OC1CCC2(C)C(CCC3C2CCC4(C)C3CCC4C(CCC(NCC(O)=O)=O)C)=C1)(O)=O						Neg	254.623	4750	Neg	254.623	4750	Neg	254.623	4750
100001990	taurocholenate sulfate*	Lipid	Secondary Bile Acid Metabolism		O=S(OC1CCC2(C)C(CCC3C2CCC4(C)C3CCC4C(CCC(NCCS(=O)(O)=O)=O)C)=C1)(O)=O						Neg	279.614	4750	Neg	279.614	4750	Neg	279.614	4750
100001992	androstenediol (3beta,17beta) disulfate (1)	Lipid	Androgenic Steroids		C[C@@]12C(CCC3C2CC[C@@]4(C)C3CC[C@@H]4OS(=O)(O)=O)=C[C@@H](OS(=O)(O)=O)CC1			HMDB0240313	C04295	87120982	Neg	224.062	3740	Neg	224.062	3740	Neg	224.062	3740
100001993	pregnenediol disulfate (C21H34O8S2)*	Lipid	Pregnenolone Steroids		C[C@@]12C(CCC3C2CC[C@@]4(C)C3CCC4C(OS(=O)(O)=O)C)=CC(OS(=O)(O)=O)CC1						Neg	238.077	3868	Neg	238.077	3868	Neg	238.077	3868
100001994	androstenediol (3beta,17beta) disulfate (2)	Lipid	Androgenic Steroids		C[C@]12C(CCC3C1CC[C@]4(C3CC[C@@H]4OS(=O)(O)=O)C)=C[C@H](CC2)OS(=O)(O)=O			HMDB0240313		87120982	Neg	224.062	4065	Neg	224.062	4065	Neg	224.062	4065
100001999	21-hydroxypregnenolone disulfate	Lipid	Pregnenolone Steroids	CBOVWLYQUCVTFA-WPWXJNKXBZ	C[C@@]1([C@H]2[C@@](COS(=O)(O)=O)=O)[C@](CC2)([H])[C@@](CC=C3[C@@]4(CC[C@H](OS(=O)(O)=O)C3)C)([H])[C@@]4([H])CC1	1164-98-3	118625			134595	Neg	245.067	3935	Neg	245.067	3935	Neg	245.067	3935
100002008	5alpha-androstan-3alpha,17alpha-diol monosulfate	Lipid	Androgenic Steroids		O[C@H]1C2(C)C(CC1)C(CCC3C4(C)CC[C@@H](OS(=O)(O)=O)C3)C4CC2			HMDB0000412			Neg	371.19	5208	Neg	371.19	5208	Neg	371.19	5208
100002009	5alpha-pregnan-3beta,20beta-diol monosulfate (1)	Lipid	Progestin Steroids		O[C@H]1CC[C@@]2(C)[C@](CCC3C2CC[C@@]4(C)C3CCC4C(C)OS(=O)(O)=O)([H])C1			HMDB0240580			Neg	399.221	5180	Neg	399.221	5180	Neg	399.221	5180
100002014	5alpha-pregnan-3beta,20alpha-diol monosulfate (2)	Lipid	Progestin Steroids		C[C@@]12[C@](CCC3C2CC[C@@]4(C)C3CCC4[C@](C)([H])O)([H])C[C@@H](OS(=O)(O)=O)CC1						Neg	399.221	5060	Neg	399.221	5060	Neg	399.221	5060
100002015	5alpha-pregnan-diol disulfate	Lipid	Progestin Steroids	LSQGWMYMIHQKSA-UHFFFAOYAD	CC(OS(=O)(O)=O)C1CCC2C3CCC4CC(OS(=O)(O)=O)CCC4(C)C3CCC21C		4302261	HMDB0240581,HMDB0240582		30822775127902	Neg	239.085	4310	Neg	239.085	4310	Neg	239.085	4310
100002017	5alpha-androstan-3alpha,17beta-diol disulfate	Lipid	Androgenic Steroids		C[C@@]12[C@](CCC3C2CC[C@@]4(C)C3CC[C@@H]4OS(=O)(O)=O)([H])C[C@H](OS(=O)(O)=O)CC1			HMDB0094682		56639109	Neg	225.07	4275	Neg	225.07	4275	Neg	225.07	4275
100002018	5alpha-androstan-3alpha,17beta-diol monosulfate (1)	Lipid	Androgenic Steroids		C[C@@]12[C@](CCC3C2CC[C@@]4(C)C3CC[C@@H]4O)([H])C[C@H](OS(=O)(O)=O)CC1					1.21596e+17	Neg	371.19	4925	Neg	371.19	4925	Neg	371.19	4925
100002021	5alpha-androstan-3beta,17alpha-diol disulfate	Lipid	Androgenic Steroids		O=S(O[C@@H]1CCC2C3CC[C@@]4([H])C[C@@H](OS(=O)(O)=O)CC[C@]4(C)C3CC[C@@]21C)(O)=O			HMDB0094682		56639109	Neg	225.07	4215	Neg	225.07	4215	Neg	225.07	4215
100002024	5alpha-androstan-3beta,17beta-diol monosulfate (2)	Lipid	Androgenic Steroids		O[C@H]1CC[C@@]2(C)[C@](CCC3C2CC[C@@]4(C)C3CC[C@@H]4OS(=O)(O)=O)([H])C1						Neg	371.19	4685	Neg	371.19	4685	Neg	371.19	4685
100002026	androstenediol (3alpha, 17alpha) monosulfate (2)	Lipid	Androgenic Steroids		O[C@@H]1CCC2C3CCC4=C[C@H](OS(=O)(O)=O)CC[C@]4(C)C3CC[C@@]21C						Neg	369.174	4712	Neg	369.174	4712	Neg	369.174	4712
100002027	androstenediol (3alpha, 17alpha) monosulfate (3)	Lipid	Androgenic Steroids		O[C@@H]1CCC2C3CCC4=CC(OS(=O)(O)=O)CC[C@]4(C)C3CC[C@@]21C						Neg	369.174	5180	Neg	369.174	5180	Neg	369.174	5180
100002028	androstenediol (3beta,17beta) monosulfate (1)	Lipid	Androgenic Steroids		O[C@H]1CCC2C3CCC4=C[C@@H](OS(=O)(O)=O)CC[C@]4(C)C3CC[C@@]21C	521-17-5		HMDB0240429		1.29671e+16	Neg	369.174	4535	Neg	369.174	4535	Neg	369.174	4535
100002029	androstenediol (3beta,17beta) monosulfate (2)	Lipid	Androgenic Steroids		O[C@H]1CC[C@@]2(C)C(CCC3C2CC[C@@]4(C)C3CC[C@@H]4OS(=O)(O)=O)=C1			HMDB0240429,HMDB0186954			Neg	369.174	4500	Neg	369.174	4500	Neg	369.174	4500
100002049	4-hydroxycoumarin	Xenobiotics	Drug - Cardiovascular	VXIXUWQIVKSKSA-UHFFFAOYAD	OC(C1=CC=CC=C1O2)=CC2=O	1076-38-6	10254753		C20414	54682930	Neg	161.024	2470	Neg	161.024	2470	Neg	161.024	2470
100002067	pregnenediol sulfate (C21H34O5S)*	Lipid	Pregnenolone Steroids		CC(C1CCC2C3CCC4CC(OS(O)(=O)=O)CCC4(C3CCC12C)C)=O	1247-64-9	13465233	HMDB0000774	C18044	105074	Neg	397.205	5000	Neg	397.205	5000	Neg	397.205	5000
100002070	2-hydroxyglutarate	Lipid	Fatty Acid, Dicarboxylate	HWXBTNAVRSUOJR-UHFFFAOYAI	O=C(O)CCC(O)C(O)=O	40951-21-1	42	HMDB0059655	C02630	43	Pos Early	131.034	958	Pos Early	131.034	958	Pos Early	131.034	958
100002094	gamma-CEHC	Cofactors and Vitamins	Tocopherol Metabolism	VMJQLPNCUPGMNQ-UHFFFAOYAS	OC1=C(C)C(C)=C(OC(C)(CCC(O)=O)CC2)C2=C1	178167-75-4	117455	HMDB0001931		133098	Neg	263.129	3843	Neg	263.129	3843	Neg	263.129	3843
100002102	N-acetyl-beta-alanine	Nucleotide	Pyrimidine Metabolism, Uracil containing	LJLLAWRMBZNPMO-UHFFFAOYAA	CC(NCCC(O)=O)=O	3025-95-4	68881	HMDB0061880	C01073	76406	Neg	130.051	773	Neg	130.051	773	Neg	130.051	773
100002106	sphingomyelin (d18:1/18:1, d18:2/18:0)	Lipid	Sphingomyelins	NBEADXWAAWCCDG-QDDWGVBQBP	O=C(CCCCCCC/C=C\CCCCCCCC)N[C@@](COP([O-])(OCC[N+](C)(C)C)=O)([C@](O)(/C=C/CCCCCCCCCCCCC)[H])[H]	108392-10-5	4947837	HMDB0012101		6443882	Pos Late	729.591	2167	Pos Late	729.591	2167	Pos Late	729.591	2167
100002107	palmitoyl sphingomyelin (d18:1/16:0)	Lipid	Sphingomyelins	RWKUXQNLWDTSLO-GWQJGLRPBP	CCCCCCCCCCCCCCCC(N[C@@](COP([O-])(OCC[N+](C)(C)C)=O)([C@](O)(/C=C/CCCCCCCCCCCCC)[H])[H])=O	6254-89-3	8115562	HMDB0010169		9939941	Pos Late	703.575	2168	Pos Late	703.575	2168	Pos Late	703.575	2168
100002113	cysteine sulfinic acid	Amino Acid	Methionine, Cysteine, SAM and Taurine Metabolism	ADVPTQAUNPRNPO-UHFFFAOYAU	O=C(C(CS(O)=O)N)O	207121-48-0	107	HMDB0000996	C00606	109	Pos Early	154.017	597	Pos Early	154.017	597	Pos Early	154.017	597
100002122	3-hydroxyhippurate	Xenobiotics	Benzoate Metabolism	XDOFWFNMYJRHEW-UHFFFAOYAF	O=C(C1=CC=CC(O)=C1)NCC(O)=O	1637-75-8	396603	HMDB0006116		450268	Neg	194.046	1687	Neg	194.046	1687	Neg	194.046	1687
100002126	16a-hydroxy DHEA 3-sulfate	Lipid	Androgenic Steroids		O=C1[C@H](O)CC2C3CC=C4C[C@@H](OS(=O)(O)=O)CC[C@]4(C)C3CC[C@@]21C			HMDB0062544		20848950	Neg	383.153	4240	Neg	383.153	4240	Neg	383.153	4240
100002128	17alpha-hydroxypregnenolone 3-sulfate	Lipid	Pregnenolone Steroids	OMOKWYAQVYBHMG-QUPIPBJSBX	O=[C@@](C)[C@@]1(O)CC[C@@]2([H])[C@]3([H])CC=C4CC(OS(=O)(O)=O)CC[C@]4(C)[C@@]3([H])CC[C@]12C	28901-70-4	134824	HMDB00416		152971	Neg	411.185	4800	Neg	411.185	4800	Neg	411.185	4800
100002129	pregnenolone sulfate	Lipid	Pregnenolone Steroids	DIJBBUIOWGGQOP-QGVNFLHTBX	C[C@]12CC[C@H](OS(=O)(O)=O)CC1=CC[C@@]3([H])[C@]4([H])CC[C@H]([C@](C)=O)[C@](C)4CC[C@]23[H]	1247-64-9	94802	HMDB0000774	C18044	105074	Neg	395.19	5100	Neg	395.19	5100	Neg	395.19	5100
100002152	andro steroid monosulfate C19H28O6S (1)*	Lipid	Androgenic Steroids		CC12CCC(O)CC1=CCC3C2CCC4(C)C3CC(OS(=O)(O)=O)C4=O			HMDB0002759		159663	Neg	383.153	3871	Neg	383.153	3871	Neg	383.153	3871
100002154	ergothioneine	Xenobiotics	Food Component/Plant	SSISHJJTAXXQAX-UHFFFAOYAO	S=C1NC(CC(C([O-])=O)[N+](C)(C)C)=CN1	58511-63-0	2297320	HMDB0003045	C05570	5351619	Pos Early	230.096	850	Pos Early	230.096	850	Pos Early	230.096	850
100002183	S-methylmethionine	Amino Acid	Methionine, Cysteine, SAM and Taurine Metabolism	YDBYJHTYSHBBAU-UHFFFAOYAF	NC(CC[S+](C)C)C([O-])=O	3493-07-12	8351775	HMDB0038670	C05319	458	Pos Early	164.074	2555	Pos Early	164.074	2555	Pos Early	164.074	2555
100002185	indole-3-carboxylate	Amino Acid	Tryptophan Metabolism		O=C(C1=CNC2=C1C=CC=C2)O	771-50-6		HMDB0003320	C19837	69867	Neg	160.04	1710	Neg	160.04	1710	Neg	160.04	1710
100002196	13-HODE + 9-HODE	Lipid	Fatty Acid, Monohydroxy		OC(CCCCCCC/C=C\C=C\[C@H](CCCCC)O)=O			HMDB0004670,HMDB0004667	C14767,C14762	5.31283e+31	Neg	295.228	5275	Neg	295.228	5275	Neg	295.228	5275
100002199	tridecenedioate (C13:1-DC)*	Lipid	Fatty Acid, Dicarboxylate		O=C(O)CCCCCC/C=C/CCCC(O)=O						Neg	241.145	3051	Neg	241.145	3051	Neg	241.145	3051
100002204	N-acetyl-3-methylhistidine*	Amino Acid	Histidine Metabolism	FKTXRTPBUWLETL-UHFFFAOYAZ	O=C(O)C(NC(C)=O)CC1=CN=CN1C	37841-04-6	19993498			193270	Pos Early	212.103	2056	Pos Early	212.103	2056	Pos Early	212.103	2056
100002227	4-cholesten-3-one	Lipid	Sterol	NYOXRYYXRWJDKP-UHFFFAOYAV	CC12C(CCC3C2CCC4(C)C3CCC4C(CCCC(C)C)C)=CC(CC1)=O	601-57-0	427	HMDB0000921	C00599	91477	Pos Late	385.346	2520	Pos Late	385.346	2520	Pos Late	385.346	2520
100002253	cinnamoylglycine	Xenobiotics	Food Component/Plant	YAADMLWHGMUGQL-VOTSOKGWBK	O=C(NCC(O)=O)/C=C/C1=CC=CC=C1	16534-24-0	618829	HMDB0011621		709625	Neg	204.067	3127	Neg	204.067	3127	Neg	204.067	3127
100002259	cis-4-decenoylcarnitine (C10:1)	Lipid	Fatty Acid Metabolism (Acyl Carnitine, Monounsaturated)		O=C([O-])CC(OC(CC/C=C\CCCCC)=O)C[N+](C)(C)C	98930-66-6	28639171	HMDB0013205		57357170	Pos Late	314.233	1057	Pos Late	314.233	1057	Pos Late	314.233	1057
100002284	2S,3R-dihydroxybutyrate	Lipid	Fatty Acid, Dihydroxy	LOUGYXZSURQALL-GBXIJSLDBN	C[C@@H](O)[C@H](O)C(O)=O	5057-93-2	9139682	HMDB0002453		10964471	Polar	119.035	1660	Polar	119.035	1660	Polar	119.035	1660
100002356	(16 or 17)-methylstearate (a19:0 or i19:0)	Lipid	Fatty Acid, Branched	YETXGSGCWODRAA-UHFFFAOYAR	OC(CCCCCCCCCCCCCCCC(C)C)=O	2724-59-6	2340933	HMDB0037397		3083779	Neg	297.28	5993	Neg	297.28	5993	Neg	297.28	5993
100002367	2R,3R-dihydroxybutyrate	Lipid	Fatty Acid, Dihydroxy	LOUGYXZSURQALL-PWNYCUMCBK	OC([C@H](O)[C@H](O)C)=O	759-06-8	17215960	HMDB0000498		13120901	Polar	119.035	1543	Polar	119.035	1543	Polar	119.035	1543
100002394	1-hydroxy-2-naphthalenecarboxylate	Xenobiotics	Drug - Other	SJJCQDRGABAVBB-UHFFFAOYAH	OC1=C(C(O)=O)C=CC2=C1C=CC=C2	86-48-6	6583		C03203	54675865	Neg	187.04	3930	Neg	187.04	3930	Neg	187.04	3930
100002397	alpha-ketoglutaramate*	Amino Acid	Glutamate Metabolism	COJBGNAUUSNXHX-UHFFFAOYAQ	NC(CCC(C(O)=O)=O)=O	18465-19-5		HMDB0001552	C00940	48	Polar	144.03	1916	Polar	144.03	1916	Polar	144.03	1916
100002405	metformin	Xenobiotics	Drug - Metabolic	XZWYZXLIPXDOLR-UHFFFAOYAB	N=C(N(C)C)NC(N)=N	1115-70-4	3949	HMDB0001921	C07151	4091	Pos Early	130.109	2817	Pos Early	130.109	2817	Pos Early	130.109	2817
100002406	ibuprofen acyl glucuronide	Xenobiotics	Drug - Analgesics, Anesthetics	ABOLXXZAJIAUGR-JPMMFUSZBB	CC(C)CC1=CC=C(C(C(O[C@H]2[C@H](O)[C@@H](O)[C@H](O)[C@@H]([C@](O)=O)O2)=O)C)C=C1	115075-59-7	143793	HMDB0010343		163959	Neg	381.155	4976	Neg	381.155	4976	Neg	381.155	4976
100002417	2,3-dihydroxyisovalerate	Xenobiotics	Food Component/Plant	JTEYKUFKXGDTEU-UHFFFAOYAT	OC(C(O)C(C)(O)C)=O	1756-18-9	657	HMDB0012141	C04039	677	Polar	133.051	1050	Polar	133.051	1050	Polar	133.051	1050
100002458	3-methylglutaconate	Amino Acid	Leucine, Isoleucine and Valine Metabolism	WKRBKYFIJPGYQC-DUXPYHPUBK	OC(C/C(C)=C/C(O)=O)=O	5746-90-7	1267861	HMDB0000522		1551553	Polar	99.0452	2700	Polar	99.0452	2700	Polar	99.0452	2700
100002462	5-(galactosylhydroxy)-L-lysine	Amino Acid	Lysine Metabolism		O[C@@H]1[C@@H](O)[C@@H](O)[C@@H](CO)OC1OC(CCC(N)C(O)=O)CN	32448-36-5				66995551	Pos Early	325.161	2755	Pos Early	325.161	2755	Pos Early	325.161	2755
100002466	cysteinylglycine disulfide*	Amino Acid	Glutathione Metabolism	ZHRLECIZINSPKL-AKGZTFGVBW	OC(CNC(C(N)CSSC[C@@H](C(O)=O)N)=O)=O	70555-24-7	17215992	HMDB0000709		22833544	Pos Early	298.053	2547	Pos Early	298.053	2547	Pos Early	298.053	2547
100002488	isoursodeoxycholate	Lipid	Secondary Bile Acid Metabolism	RUDATBOHQWOJDD-DNMBCGTGBA	O=C(O)CC[C@@H](C)[C@H]1CC[C@@]2([H])[C@]3([H])[C@@H](O)C[C@]4([H])C[C@@H](O)CC[C@]4(C)[C@@]3([H])CC[C@@]21C	78919-26-3	113205	HMDB0000686	C17662	127601	Neg	391.285	4809	Neg	391.285	4809	Neg	391.285	4809
100002500	formiminoglutamate	Amino Acid	Histidine Metabolism	NRXIKWMTVXPVEF-BYPYZUCNBD	OC([C@@H](NC=N)CCC(O)=O)=O	816-90-0	388370	HMDB0000854	C00439	439233	Pos Early	175.071	1880	Pos Early	175.071	1880	Pos Early	175.071	1880
100002514	hydantoin-5-propionate	Amino Acid	Histidine Metabolism	VWFWNXQAMGDPGG-UHFFFAOYAX	O=C1NC(C(CCC(O)=O)N1)=O	5624-26-0	761	HMDB0001212	C05565	782	Polar	171.041	2080	Polar	171.041	2080	Polar	171.041	2080
100002528	sulfate*	Xenobiotics	Chemical	QAOWNCQODCNURD-UHFFFAOYAC	OS(O)(=O)=O	14808-79-8	1086	HMDB01448	C00059	5152822	Neg	96.9601	616	Neg	96.9601	616	Neg	96.9601	616
100002537	4-hydroxy-2-oxoglutaric acid	Lipid	Fatty Acid, Dicarboxylate	WXSKVKPSMAHCSG-UHFFFAOYAL	OC(C(O)=O)CC(C(O)=O)=O	1187-99-1	579	HMDB0002070	C01127	599	Polar	161.009	3073	Polar	161.009	3073	Polar	161.009	3073
100002544	4-hydroxyglutamate	Amino Acid	Glutamate Metabolism	HBDWQSHEVMSFGY-SCQFTWEKBW	OC(C(O)=O)C[C@@H](C(O)=O)N	2485-33-8	388936	HMDB0001344	C03079	439902	Pos Early	164.055	1141	Pos Early	164.055	1141	Pos Early	164.055	1141
100002568	L-urobilin	Cofactors and Vitamins	Hemoglobin and Porphyrin Metabolism	TYOWQSLRVAUSMI-WKULSOCRBC	OC(CCC1=C(C(CC(C(C2C)CC)NC2=O)=N/C1=C/C(NC(CC(C(C3CC)C)NC3=O)=C4C)=C4CCC(O)=O)C)=O	34217-90-8	4444369	HMDB0004159	C05793	5280818	Pos Late	595.349	901	Pos Late	595.349	901	Pos Late	595.349	901
100002613	pantoate	Cofactors and Vitamins	Pantothenate and CoA Metabolism	OTOIIPJYVQJATP-BYPYZUCNBD	OC([C@H](O)C(C)(C)CO)=O	470-29-1	388387		C00522	5289105	Neg	147.066	1143	Neg	147.066	1143	Neg	147.066	1143
100002715	norcotinine	Xenobiotics	Tobacco Metabolite	FXFANIORDKRCCA-UHFFFAOYAU	O=C1CCC(N1)C2=CN=CC=C2	17114-40-8	400	HMDB0001297		413	Pos Early	163.087	2156	Pos Early	163.087	2156	Pos Early	163.087	2156
100002717	hydroxycotinine	Xenobiotics	Tobacco Metabolite	XOKCJXZZNAUIQN-IENPIDJEBV	O=C1N(C)[C@H]([C@]2=CN=CC=C2)CC1O	34834-67-8	8395266	HMDB0001390		107963	Pos Early	193.097	2030	Pos Early	193.097	2030	Pos Early	193.097	2030
100002719	cotinine N-oxide	Xenobiotics	Tobacco Metabolite	CIPULDKLIIVIER-VIFPVBQEBJ	O=C1N(C)[C@H]([C@]2=C[N+]([O-])=CC=C2)CC1	36508-80-2	7991264	HMDB0001411		9815514	Pos Early	193.097	1377	Pos Early	193.097	1377	Pos Early	193.097	1377
100002725	omeprazole	Xenobiotics	Drug - Gastrointestinal	SUBDBMMJDZJVOS-UHFFFAOYAZ	O=S(C1=NC2=C(C=C(C=C2)OC)N1)CC3=NC=C(C(OC)=C3C)C	73590-58-6	4433	HMDB0001913	C07324	4594	Neg	344.107	4673	Neg	344.107	4673	Neg	344.107	4673
100002734	hydrochlorothiazide	Xenobiotics	Drug - Cardiovascular	JZUFKLXOESDKRF-UHFFFAOYAN	ClC1=C(C=C2S(=O)(NCNC2=C1)=O)S(=O)(N)=O	58-93-5	3513	HMDB0001928	C07041	3639	Neg	295.957	2046	Neg	295.957	2046	Neg	295.957	2046
100002749	S-methylcysteine	Amino Acid	Methionine, Cysteine, SAM and Taurine Metabolism	IDIDJDIHTAOVLG-VKHMYHEABD	OC([C@H](CSC)N)=O	1187-84-4	22826	HMDB0002108		2.44177e+16	Neg	134.028	880	Neg	134.028	880	Neg	134.028	880
100002761	androsterone glucuronide	Lipid	Androgenic Steroids	VFUIRAVTUVCQTF-BSOWLZGZBS	O[C@H]1[C@H](O)[C@@H]([C@](O)=O)O[C@@H](O[C@@H]2CC[C@@]3(C)[C@](CC[C@]4([H])[C@]3([H])CC[C@@]5(C)[C@@]4([H])CCC5=O)([H])C2)[C@@H]1O	1852-43-3	102793	HMDB0002829	C11135	114833	Neg	465.249	4953	Neg	465.249	4953	Neg	465.249	4953
100002769	argininate*	Amino Acid	Urea cycle; Arginine and Proline Metabolism	BMFMQGXDDJALKQ-BYPYZUCNBB	N=C(N)NCCC[C@H](O)C(O)=O	157-07-3	140984	HMDB0003148		160437	Pos Early	176.103	2150	Pos Early	176.103	2150	Pos Early	176.103	2150
100002773	solanidine	Xenobiotics	Food Component/Plant	JVKYZPBMZPJNAJ-OQFNDJACBI	O[C@H](C1)CC[C@@]2(C)C1=CC[C@]3([H])[C@]2([H])CC[C@@]4(C)[C@@]3([H])C[C@@]5([H])[C@]4([H])[C@H](C)[C@]6([H])N5C[C@@H](C)CC6	80-78-4	59150	HMDB0003236	C06543	65727	Pos Late	398.342	1010	Pos Late	398.342	1010	Pos Late	398.342	1010
100002784	2-oxoarginine*	Amino Acid	Urea cycle; Arginine and Proline Metabolism	ARBHXJXXVVHMET-UHFFFAOYAC	OC(C(CCC/N=C(N)/N)=O)=O	3715-04-10	542	HMDB0004225	C03771	558	Pos Early	174.087	1760	Pos Early	174.087	1760	Pos Early	174.087	1760
100002796	cis-4-decenoate (10:1n6)*	Lipid	Medium Chain Fatty Acid	XKZKQTCECFWKBN-SREVYHEPBE	OC(CC\C=C/CCCCC)=O	505-90-8	4471776	HMDB0004980		5282726	Neg	169.123	4890	Neg	169.123	4890	Neg	169.123	4890
100002802	atorvastatin (lipitor)	Xenobiotics	Drug - Metabolic	XUKUURHRXDUEBC-KAYWLYCHBX	FC(C=C1)=CC=C1C2=C(C3=CC=CC=C3)C(C(NC4=CC=CC=C4)=O)=C(C(C)C)N2CC[C@H](C[C@H](CC(O)=O)O)O	134523-03-8	54810	HMDB0005006	D07474,D02258,D00887	60822	Neg	557.246	5101	Neg	557.246	5101	Neg	557.246	5101
100002825	4-oxo-retinoic acid	Cofactors and Vitamins	Vitamin A Metabolism	4000	O=C1CCC(C)(C)C(/C=C/C(C)=C/C=C/C(C)=C/C(O)=O)=C1C	38030-57-8	4941652	HMDB0006285		6437063	Pos Late	315.195	1298	Pos Late	315.195	1298	Pos Late	315.195	1298
100002849	ethyl glucuronide	Xenobiotics	Chemical	IWJBVMJWSPZNJH-XWBUKDKVBJ	O[C@H]([C@H]1O)[C@@H]([C@@H]([C@](O)=O)OC1OCC)O	17685-04-0	134174	HMDB0010325		18392195	Neg	221.067	793	Neg	221.067	793	Neg	221.067	793
100002856	glycyrrhetinate	Xenobiotics	Food Component/Plant	MPDGHEJMBKOTSU-WFJWTYAKBD	CC1([C@H](CC[C@]2(C1CC[C@@]3(C2C(C=C4C5C[C@](CC[C@@]5(CC[C@@]34C)C)([C@](O)=O)C)=O)C)C)O)C	471-53-4	17930566	HMDB0011628	C02283	6857363	Pos Late	471.347	1494	Pos Late	471.347	1494	Pos Late	471.347	1494
100002873	1-lignoceroyl-GPC (24:0)	Lipid	Lysophospholipid	4000	CCCCCCCCCCCCCCCCCCCCCCCC(OC[C@H](COP([O-])(OCC[N+](C)(C)C)=O)O)=O	325171-59-3	24766539	HMDB0010405		24779481	Pos Late	608.465	1907	Pos Late	608.465	1907	Pos Late	608.465	1907
100002875	1-(1-enyl-palmitoyl)-GPC (P-16:0)*	Lipid	Lysoplasmalogen	HTZINLFNXLXRBC-CQLBIITFBS	CCCCCCCCCCCCCC/C=C\OC[C@H](COP([O-])(OCC[N+](C)(C)C)=O)O		9093054	HMDB0010407		10917802	Pos Late	480.345	1547	Pos Late	480.345	1547	Pos Late	480.345	1547
100002910	1-methyl-5-imidazoleacetate	Amino Acid	Histidine Metabolism	UJCGYTCAMOHYCG-UHFFFAOYAA	O=C(O)CC1=CN=CN1C	4200-48-0	4954265	HMDB04988		6451814	Pos Early	141.066	1989	Pos Early	141.066	1989	Pos Early	141.066	1989
100002911	glycoursodeoxycholate	Lipid	Secondary Bile Acid Metabolism	4000	[H][C@]1([C@H](C)CCC(NCC(O)=O)=O)CC[C@@]2([H])[C@]3([H])[C@@H](O)C[C@]4([H])C[C@H](O)CC[C@]4(C)[C@@]3([H])CC[C@@]21C	64480-66-6	19973534	HMDB0000708		12310288	Neg	448.307	5033	Neg	448.307	5033	Neg	448.307	5033
100002912	tauroursodeoxycholate	Lipid	Secondary Bile Acid Metabolism	4000	O=C(NCCS(=O)(O)=O)CC[C@@H](C)C1CC[C@@]2([H])[C@]3([H])[C@@H](O)CC4C[C@H](O)CC[C@]4(C)[C@@]3([H])CC[C@@]21C	14605-22-2	24539842	HMDB0000874		9848818	Neg	498.289	5025	Neg	498.289	5025	Neg	498.289	5025
100002927	S-methylcysteine sulfoxide	Amino Acid	Methionine, Cysteine, SAM and Taurine Metabolism	4000	NC(CS(C)=O)C(O)=O	6853-87-8	74136	HMDB0029432		82142	Pos Early	152.038	900	Pos Early	152.038	900	Pos Early	152.038	900
100002945	(14 or 15)-methylpalmitate (a17:0 or i17:0)	Lipid	Fatty Acid, Branched		CC(CCCCCCCCCCCCCC(O)=O)C			HMDB0061859	C16995	818117903417	Neg	269.249	5695	Neg	269.249	5695	Neg	269.249	5695
100002951	eicosanedioate (C20-DC)	Lipid	Fatty Acid, Dicarboxylate	JJOJFIHJIRWASH-UHFFFAOYAR	O=C(O)CCCCCCCCCCCCCCCCCCC(O)=O	2424-92-2	68030			75502	Neg	341.27	5200.9	Neg	341.27	5200.9	Neg	341.27	5200.9
100002952	docosadioate (C22-DC)	Lipid	Fatty Acid, Dicarboxylate	4000	O=C(O)CCCCCCCCCCCCCCCCCCCCC(O)=O	505-56-6	214170	HMDB0061714	C14240	7641	Neg	369.301	5291.8	Neg	369.301	5291.8	Neg	369.301	5291.8
100002953	16-hydroxypalmitate	Lipid	Fatty Acid, Monohydroxy	4000	OC(CCCCCCCCCCCCCCCO)=O	506-13-8	10034	HMDB0006294	C18218	10466	Neg	271.228	5236.2	Neg	271.228	5236.2	Neg	271.228	5236.2
100002968	quinine	Xenobiotics	Drug - Antibiotic	LOUPRKONTZGTKE-WGFDLZGGBH	COC1=CC2=C(N=CC=C2[C@@H](O)C3N(CC4C=C)CCC4C3)C=C1	130-95-0	2010267	HMDB0014611	C06526	3034034	Pos Early	325.191	3378	Pos Early	325.191	3378	Pos Early	325.191	3378
100002989	oleoyl-linoleoyl-glycerol (18:1/18:2) [1]	Lipid	Diacylglycerol	BLZVZPYMHLXLHG-RQOIEFAZBI	CCCCCCCC/C=C\CCCCCCCC(OCC(CO)OC(CCCCCCC/C=C\C/C=C\CCCCC)=O)=O	106292-55-1	23975985	HMDB0007219		14275396	Pos Late	636.556	3115	Pos Late	636.556	3115	Pos Late	636.556	3115
100002990	oleoyl-linoleoyl-glycerol (18:1/18:2) [2]	Lipid	Diacylglycerol		CCCCCCCC/C=C\CCCCCCCC(OCC(COC(CCCCCCC/C=C\C/C=C\CCCCC)=O)O)=O	104346-53-4	29788004	HMDB0007219		71433693	Pos Late	636.556	3223	Pos Late	636.556	3223	Pos Late	636.556	3223
100003000	1-(1-enyl-palmitoyl)-GPE (P-16:0)*	Lipid	Lysoplasmalogen	QYTPGOPLNFESQC-RLHAVTDZBD	O=P(OCC[NH3+])([O-])OC[C@H](O)CO/C=C/CCCCCCCCCCCCCC		10471193	HMDB0011152			Pos Late	438.298	1558	Pos Late	438.298	1558	Pos Late	438.298	1558
100003001	1-(1-enyl-stearoyl)-GPE (P-18:0)*	Lipid	Lysoplasmalogen		O=P(OCC[NH3+])([O-])OC[C@H](O)CO/C=C/CCCCCCCCCCCCCCCC						Pos Late	466.329	1649	Pos Late	466.329	1649	Pos Late	466.329	1649
100003119	N-oleoyltaurine	Lipid	Endocannabinoid	KOGRJTUIKPMZEJ-KTKRTIGZBU	O=C(CCCCCCC/C=C\CCCCCCCC)NCCS(O)(=O)=O	52514-04-2	4941625			6437033	Neg	388.253	5610	Neg	388.253	5610	Neg	388.253	5610
100003151	linoleoylcarnitine (C18:2)*	Lipid	Fatty Acid Metabolism (Acyl Carnitine, Polyunsaturated)	MJLXQSQYKZWZCB-DQFWFXSYBW	[O-]C(C[C@H](C[N+](C)(C)C)OC(CCCCCCC/C=C\C/C=C\CCCCC)=O)=O	36816-10-1	4952667	HMDB0006469		6450015	Pos Late	424.342	1430	Pos Late	424.342	1430	Pos Late	424.342	1430
100003169	isoleucylglycine	Peptide	Dipeptide	UCGDDTHMMVWVMV-UHFFFAOYAU	O=C(C(C(CC)C)N)NCC(O)=O	868-28-0	303621	HMDB0028907		342532	Neg	187.109	1992	Neg	187.109	1992	Neg	187.109	1992
100003185	leucylglycine	Peptide	Dipeptide	LESXFEZIFXFIQR-UHFFFAOYAD	O=C(C(CC(C)C)N)NCC(O)=O	686-50-0	71402	HMDB0028929		79070	Pos Early	189.123	2778	Pos Early	189.123	2778	Pos Early	189.123	2778
100003240	N-stearoyltaurine	Lipid	Endocannabinoid	LMIJIHJZVURGQK-UHFFFAOYAS	O=C(CCCCCCCCCCCCCCCCC)NCCS(=O)(O)=O	63155-80-6	147194			168274	Neg	390.268	5782	Neg	390.268	5782	Neg	390.268	5782
100003258	2-O-methylascorbic acid	Cofactors and Vitamins	Ascorbate and Aldarate Metabolism	RMHBODZVODTFAH-UHFFFAOYAP	OC1=C(OC)C(C(C(CO)O)O1)=O	17860-87-6	90149	HMDB0240294		54726398	Neg	189.04	778	Neg	189.04	778	Neg	189.04	778
100003260	carboxyethyl-GABA	Amino Acid	Glutamate Metabolism	SRGQUICKDUQCKO-UHFFFAOYAD	O=C(CCCNCCC(O)=O)O	4386-02-03	2474	HMDB0002201		2572	Pos Early	176.092	2085	Pos Early	176.092	2085	Pos Early	176.092	2085
100003271	beta-citrylglutamate	Amino Acid	Glutamate Metabolism	GAQNUGISBQJMKO-UHFFFAOYAK	OC(CC(C(NC(CCC(O)=O)C(O)=O)=O)(CC(O)=O)O)=O	73590-26-8	19992713		C20775	189741	Pos Early	322.077	900	Pos Early	322.077	900	Pos Early	322.077	900
100003397	trimethylamine N-oxide	Lipid	Phospholipid Metabolism	UYPYRKYUKCHHIB-UHFFFAOYAU	C[N+](C)([O-])C	1184-78-7	1113	HMDB0000925	C01104	1145	Pos Early	76.0757	2100	Pos Early	76.0757	2100	Pos Early	76.0757	2100
100003415	N6-methyllysine	Amino Acid	Lysine Metabolism	PQNASZJZHFPQLE-LURJTMIEBL	O=C([C@H](CCCCNC)N)O	1188-07-4	144469	HMDB0002038	C02728	164795	Pos Early	161.128	2831	Pos Early	161.128	2831	Pos Early	161.128	2831
100003432	dihydroferulate	Xenobiotics	Food Component/Plant	BOLQJTPHPSDZHR-UHFFFAOYAM	O=C(CCC1=CC=C(O)C(OC)=C1)O	1135-23-5	13701	HMDB0062121		14340	Neg	195.066	1928	Neg	195.066	1928	Neg	195.066	1928
100003434	imidazole propionate	Amino Acid	Histidine Metabolism	ZCKYOWGFRHAZIQ-UHFFFAOYAI	OC(CCC1=CN=CN1)=O	1074-59-5	63798	HMDB0002271		70630	Pos Early	141.066	2263	Pos Early	141.066	2263	Pos Early	141.066	2263
100003444	citalopram/escitalopram	Xenobiotics	Drug - Psychoactive	WSEQXVZVJXJVFP-FQEVSTJZBT	FC1=CC=[C@]([C@]2(CCCN(C)C)OCC3=C2C=CC(C#N)=C3)C=C1	219861-08-2	129277	HMDB0005028	D07913	146570	Pos Late	325.171	908	Pos Late	325.171	908	Pos Late	325.171	908
100003470	pregnanediol-3-glucuronide	Lipid	Progestin Steroids	ZFFFJLDTCLJDHL-JQYCEVDMBA	[H][C@]12CC[C@]3([C@@]4(CC[C@]([C@@H](O)C)([C@]4(CC[C@@]3([C@]1(CC[C@@H](O[C@@H]5O[C@H]([C@](O)=O)[C@H]([C@@H]([C@H]5O)O)O)C2)C)[H])C)[H])[H])[H]	1852-49-9	110346	HMDB0010318		123796	Neg	495.296	5145	Neg	495.296	5145	Neg	495.296	5145
100003473	alliin	Xenobiotics	Food Component/Plant	XUHLIQGRKRUKPH-ITZCMCNPBT	C=CCS(C[C@H](N)C(O)=O)=O	556-27-4	78760	HMDB0033592	C08265	87310	Pos Early	178.053	1470	Pos Early	178.053	1470	Pos Early	178.053	1470
100003674	prolylglycine	Peptide	Dipeptide	RNKSNIBMTUYWSH-YFKPBYRVBZ	O=[C@]([C@H]1NCCC1)NCC(O)=O	2578-57-6	4932143	HMDB0011178		6426709	Pos Early	173.092	2136	Pos Early	173.092	2136	Pos Early	173.092	2136
100003686	N-palmitoylglycine	Lipid	Fatty Acid Metabolism (Acyl Glycine)	KVTFEOAKFFQCCX-UHFFFAOYAT	O=C(CCCCCCCCCCCCCCC)NCC(O)=O	2441-41-0	133100	HMDB0013034		151008	Neg	312.254	5580	Neg	312.254	5580	Neg	312.254	5580
100003695	mannonate*	Xenobiotics	Food Component/Plant	RGHNJXZEOKUKBD-MBMOQRBOBN	O=C([C@H]([C@H]([C@@H]([C@@H](CO)O)O)O)O)O	642-99-9	2496757			3246006	Polar	195.051	2736	Polar	195.051	2736	Polar	195.051	2736
100003696	succinimide	Xenobiotics	Chemical	KZNICNPSHKQLFF-UHFFFAOYAV	O=C1NC(CC1)=O	123-56-8	10955		C07273	11439	Neg	98.0247	1270	Neg	98.0247	1270	Neg	98.0247	1270
100003892	lanthionine	Amino Acid	Methionine, Cysteine, SAM and Taurine Metabolism	DWPCPZJAHOETAG-IMJSIDKUBX	O=C([C@H](CSC[C@@H](C(O)=O)N)N)O	3183-02-08	88959			98504	Pos Early	209.059	1730	Pos Early	209.059	1730	Pos Early	209.059	1730
100003901	2-stearoyl-GPE (18:0)*	Lipid	Lysophospholipid	KIHAGWUUUHJRMS-JOCHJYFZBB	OC[C@@H](OC(CCCCCCCCCCCCCCCCC)=O)COP(OCC[NH3+])([O-])=O		24769218	HMDB0011129		9065845353480660	Neg	480.31	6350	Neg	480.31	6350	Neg	480.31	6350
100003926	(R)-3-hydroxybutyrylcarnitine	Lipid	Fatty Acid Metabolism (Acyl Carnitine, Hydroxy)		CC(CC(OC(C[N+](C)(C)C)CC([O-])=O)=O)O			HMDB0013127		53481617	Pos Early	248.149	2400	Pos Early	248.149	2400	Pos Early	248.149	2400
100004046	N-acetylcarnosine	Amino Acid	Histidine Metabolism	BKAYIFDRRZZKNF-VIFPVBQEBE	OC([C@H](CC1=CN=CN1)NC(CCNC(C)=O)=O)=O	56353-15-2	8079136	HMDB0012881		9903482	Pos Early	269.124	2141	Pos Early	269.124	2141	Pos Early	269.124	2141
100004054	margaroylcarnitine (C17)*	Lipid	Fatty Acid Metabolism (Acyl Carnitine, Long Chain Saturated)		[O-]C(CC(C[N+](C)(C)C)OC(CCCCCCCCCCCCCCCC)=O)=O	106182-29-0	35015987	HMDB0006210		53477803	Pos Late	414.358	1424	Pos Late	414.358	1424	Pos Late	414.358	1424
100004056	N-methyltaurine	Amino Acid	Methionine, Cysteine, SAM and Taurine Metabolism	SUZRRICLUFMAQD-UHFFFAOYAV	O=S(O)(CCNC)=O	107-68-6	7594			7882	Polar	138.023	1650	Polar	138.023	1650	Polar	138.023	1650
100004059	histidine betaine (hercynine)*	Xenobiotics	Food Component/Plant	GPPYTCRVKHULJH-UHFFFAOYAG	C[N+](C)(C(C([O-])=O)CC1=CN=CN1)C	534-30-5	2340795			3083620	Pos Early	198.124	2094	Pos Early	198.124	2094	Pos Early	198.124	2094
100004083	glycohyocholate	Lipid	Secondary Bile Acid Metabolism		C[C@@]([C@@]1([H])C[C@@H]2O)(CC2)[C@](CC3)([H])[C@]([C@H](O)[C@@H]1O)([H])[C@@](CC4)([H])[C@]3(C)[C@H]4[C@H](C)CCC(NCC(O)=O)=O			HMDB0000138		71361462	Neg	464.302	5020	Neg	464.302	5020	Neg	464.302	5020
100004088	retinal	Cofactors and Vitamins	Vitamin A Metabolism	NCYCYZXNIZJOKI-OVSJKPMPBO	O=C([H])/C=C(C)/C=C/C=C(C)/C=C/C1=C(C)CCCC1(C)C		553582	HMDB0001358	C00376	638015	Pos Late	285.221	1666	Pos Late	285.221	1666	Pos Late	285.221	1666
100004089	2-hydroxydecanoate	Lipid	Fatty Acid, Monohydroxy	GHPVDCPCKSNJDR-UHFFFAOYAC	OC(C(O)=O)CCCCCCCC	5393-81-7	20195	HMDB0094656		21488	Neg	187.134	4840	Neg	187.134	4840	Neg	187.134	4840
100004111	4-methylcatechol sulfate	Xenobiotics	Benzoate Metabolism		OC1=CC(C)=CC=C1OS(O)(=O)=O			HMDB0240459		54104170	Neg	203.002	2665	Neg	203.002	2665	Neg	203.002	2665
100004112	3-methyl catechol sulfate (1)	Xenobiotics	Benzoate Metabolism		OC1=C(C)C=CC=C1OS(O)(=O)=O					118431379	Neg	203.002	2790	Neg	203.002	2790	Neg	203.002	2790
100004169	2-hydroxyibuprofen	Xenobiotics	Drug - Analgesics, Anesthetics		OC(C)(C)CC(C=C1)=CC=C1C(C(O)=O)C	51146-55-5		HMDB0060920		10443535	Neg	221.118	3462	Neg	221.118	3462	Neg	221.118	3462
100004171	carboxyibuprofen	Xenobiotics	Drug - Analgesics, Anesthetics	DIVLBIVDYADZPL-UHFFFAOYAN	OC(C(CC1=CC=C(C(C(O)=O)C)C=C1)C)=O	15935-54-3	8619532	HMDB0060564		10444113	Neg	235.098	1920	Neg	235.098	1920	Neg	235.098	1920
100004182	3b-hydroxy-5-cholenoic acid	Lipid	Secondary Bile Acid Metabolism	HIAJCGFYHIANNA-QIZZZRFXBQ	O[C@@H]1CC2=CC[C@@]([C@@]3([H])[C@@]2(C)CC1)([H])[C@@]4([H])[C@@](CC3)(C)[C@]([C@H](C)CCC(O)=O)([H])CC4	5255-17-4	83950	HMDB0000308		92997	Neg	373.275	5205	Neg	373.275	5205	Neg	373.275	5205
100004208	guaiacol sulfate	Xenobiotics	Benzoate Metabolism	AQTYXAPIHMXAAV-UHFFFAOYAZ	COC1=C(OS(O)(=O)=O)C=CC=C1		21078	HMDB0060013		22473	Neg	203.002	2344	Neg	203.002	2344	Neg	203.002	2344
100004227	2-aminooctanoate	Lipid	Fatty Acid, Amino	AKVBCGQVQXPRLD-UHFFFAOYAX	CCCCCCC(C(O)=O)N	644-90-6	62727	HMDB0000991		69522	Neg	158.119	3385	Neg	158.119	3385	Neg	158.119	3385
100004284	dimethyl sulfone	Xenobiotics	Chemical	HHVIBTZHLRERCL-UHFFFAOYAG	CS(C)(=O)=O	67-71-0	5978	HMDB0004983	C11142	6213	Pos Early	95.0161	832	Pos Early	95.0161	832	Pos Early	95.0161	832
100004295	2-piperidinone	Xenobiotics	Food Component/Plant	XUWHAWMETYGRKB-UHFFFAOYAE	O=C1CCCCN1	675-20-7	12144	HMDB0011749		12665	Pos Early	100.076	1675	Pos Early	100.076	1675	Pos Early	100.076	1675
100004299	N-acetyl-1-methylhistidine*	Amino Acid	Histidine Metabolism		OC(C(CC1=CN(C)C=N1)NC(C)=O)=O					53859791	Pos Early	212.103	2100	Pos Early	212.103	2100	Pos Early	212.103	2100
100004318	indolin-2-one	Xenobiotics	Food Component/Plant	JYGFTBXVXVMTGB-UHFFFAOYAF	O=C1CC2=C(N1)C=CC=C2	59-48-3	284794		C12312	321710	Pos Early	134.06	2575	Pos Early	134.06	2575	Pos Early	134.06	2575
100004322	2-aminophenol sulfate	Xenobiotics	Food Component/Plant	VSTZVCJQGSLNLL-UHFFFAOYAM	NC1=CC=CC=C1OS(O)(=O)=O		158022	HMDB0061116		181670	Neg	188.002	1677	Neg	188.002	1677	Neg	188.002	1677
100004326	3-acetylphenol sulfate	Xenobiotics	Chemical	CGFRVKXGZRODPA-UHFFFAOYAL	CC(C1=CC=CC(OS(=O)(O)=O)=C1)=O		16230535				Neg	215.002	2477	Neg	215.002	2477	Neg	215.002	2477
100004328	sphingomyelin (d18:1/14:0, d16:1/16:0)*	Lipid	Sphingomyelins	KYICBZWZQPCUMO-PSALXKTOBW	CCCCCCCCCCCCCC(N[C@@](COP([O-])(OCC[N+](C)(C)C)=O)([C@](O)(/C=C/CCCCCCCCCCCCC)[H])[H])=O		9608732	HMDB0012097		11433862	Pos Late	675.544	1998	Pos Late	675.544	1998	Pos Late	675.544	1998
100004329	sphingomyelin (d18:2/16:0, d18:1/16:1)*	Lipid	Sphingomyelins		CCCCC/C=C/CCCCCCCCC(N[C@@](COP([O-])(OCC[N+](C)(C)C)=O)([C@](O)(/C=C/CCCCCCCCCCCCC)[H])[H])=O						Pos Late	701.559	2002	Pos Late	701.559	2002	Pos Late	701.559	2002
100004396	3-hydroxyadipate	Lipid	Fatty Acid, Dicarboxylate	YVOMYDHIQVMMTA-UHFFFAOYAG	OC(CC(O)=O)CCC(O)=O		133894	HMDB0000345		151913	Polar	161.046	3131	Polar	161.046	3131	Polar	161.046	3131
100004494	3-hydroxycotinine glucuronide	Xenobiotics	Tobacco Metabolite	WALNNKZUGHYSCT-MGKNELHOBT	CN(C1=O)[C@@H](C[C@H]1O[C@@H]2O[C@H](C(O)=O)[C@@H](O)[C@H](O)[C@H]2O)C3=CN=CC=C3	132929-88-5	159230	HMDB0001204		53477725	Neg	367.115	1745	Neg	367.115	1745	Neg	367.115	1745
100004499	6-oxopiperidine-2-carboxylate	Amino Acid	Lysine Metabolism	FZXCPFJMYOQZCA-UHFFFAOYAC	OC(C1CCCC(N1)=O)=O	34622-39-4	2282737	HMDB0061705		3014237	Neg	142.051	965	Neg	142.051	965	Neg	142.051	965
100004509	S-allylcysteine	Xenobiotics	Food Component/Plant	ZFAHNWWNDFHPOH-UHFFFAOYAF	OC(C(CSCC=C)N)=O	21593-77-1	88744	HMDB0034323		98280	Pos Early	162.058	2690	Pos Early	162.058	2690	Pos Early	162.058	2690
100004523	N-delta-acetylornithine	Amino Acid	Urea cycle; Arginine and Proline Metabolism	SRXKAYJJGAAOBP-UHFFFAOYAF	CC(NCCCC(N)C(O)=O)=O		8096135	HMDB0003357	C00437	9920500	Neg	173.093	858	Neg	173.093	858	Neg	173.093	858
100004541	acisoga	Amino Acid	Polyamine Metabolism	OAUYENAPBFTAQT-UHFFFAOYAN	O=C1N(CCCN([H])C(C)=O)CCC1	106692-36-8	114601	HMDB0061384		129397	Neg	183.114	2297	Neg	183.114	2297	Neg	183.114	2297
100004542	2-aminoheptanoate	Lipid	Fatty Acid, Amino	RDFMDVXONNIGBC-UHFFFAOYAG	OC(C(CCCCC)N([H])[H])=O	1115-90-8	198338	HMDB0094649		227939	Pos Early	146.118	3160	Pos Early	146.118	3160	Pos Early	146.118	3160
100004561	N-formylanthranilic acid	Amino Acid	Tryptophan Metabolism	LLLPDUXGHXIXIW-UHFFFAOYAW	OC(C1=CC=CC=C1N([H])C=O)=O	3342-77-6	91624	HMDB0004089	C05653	101399	Neg	164.035	2150	Neg	164.035	2150	Neg	164.035	2150
100004575	N2,N5-diacetylornithine	Amino Acid	Urea cycle; Arginine and Proline Metabolism	XUYANFPPYJSBPU-UHFFFAOYAB	OC(C(CCCNC(C)=O)N([H])C(C)=O)=O	39825-23-5	8573834			65977	Neg	215.104	1367	Neg	215.104	1367	Neg	215.104	1367
100004634	3-methoxytyramine sulfate	Amino Acid	Tyrosine Metabolism	ORZHQEJEAKXCJA-UHFFFAOYAN	NCCC1=CC(OC)=C(OS(=O)(O)=O)C=C1		21233674			54133459	Neg	246.044	1722	Neg	246.044	1722	Neg	246.044	1722
100004635	methionine sulfone	Amino Acid	Methionine, Cysteine, SAM and Taurine Metabolism	UCUNFLYVYCGDHP-UHFFFAOYAG	O=S(C)(CCC(N)C(O)=O)=O	820-10-0	63154	HMDB0062174		69961	Pos Early	182.048	1250	Pos Early	182.048	1250	Pos Early	182.048	1250
100005350	1-linolenoyl-GPC (18:3)*	Lipid	Lysophospholipid		C[N+](CCOP(OCC(O)COC(CCCCCCC/C=C/C/C=C/C/C=C/CC)=O)([O-])=O)(C)C			HMDB0010388	C04100		Pos Late	518.324	1410	Pos Late	518.324	1410	Pos Late	518.324	1410
100005367	N-acetylalliin	Xenobiotics	Food Component/Plant		C=CCS(C[C@H](NC(C)=O)C(O)=O)=O						Pos Early	220.064	1348	Pos Early	220.064	1348	Pos Early	220.064	1348
100005372	1-(1-enyl-oleoyl)-GPE (P-18:1)*	Lipid	Lysoplasmalogen		O=P(OCC[NH3+])([O-])OC[C@H](O)CO/C=C/CCCCCC/C=C/CCCCCCCC						Pos Late	464.314	1566	Pos Late	464.314	1566	Pos Late	464.314	1566
100005373	fructosyllysine	Amino Acid	Lysine Metabolism	BFSYFTQDGRDJNV-QCNRFFRDBO	OC[C@@H](O)[C@@H](O)[C@H](O)C(CNCCCC[C@@H](N)C(O)=O)=O	21291-40-7	110281	HMDB0034879		9839580	Pos Early	309.166	2784	Pos Early	309.166	2784	Pos Early	309.166	2784
100005383	N-methylpipecolate	Xenobiotics	Bacterial/Fungal	BPSLZWSRHTULGU-ZCFIWIBFBM	CN1[C@@H](C(O)=O)CCCC1	41447-17-0	9461516			11286529	Pos Early	144.102	1932	Pos Early	144.102	1932	Pos Early	144.102	1932
100005384	O-sulfo-L-tyrosine	Xenobiotics	Chemical	CIQHWLTYGMYQQR-QMMMGPOBBK	OS(OC1=CC=C(C[C@H](N)C(O)=O)C=C1)(=O)=O		448617			514186	Neg	260.023	990	Neg	260.023	990	Neg	260.023	990
100005389	ferulic acid 4-sulfate	Xenobiotics	Food Component/Plant	PZPATWACAAOHTJ-HWKANZROBD	COC1=C(OS(O)(=O)=O)C=CC(/C=C/C(O)=O)=C1	86321-29-1	4878542	HMDB0029200		6305574	Neg	273.007	1200	Neg	273.007	1200	Neg	273.007	1200
100005391	3-(3-hydroxyphenyl)propionate sulfate	Xenobiotics	Benzoate Metabolism	IQWLPDPKVFZEOK-UHFFFAOYAQ	OS(OC1=CC=CC(CCC(O)=O)=C1)(=O)=O	86321-32-6	162993	HMDB0094710		187488	Neg	245.013	1294	Neg	245.013	1294	Neg	245.013	1294
100005403	etiocholanolone glucuronide	Lipid	Androgenic Steroids		O=C1[C@](CC2)(C)C(CC1)C3C2[C@](CC[C@H]4OC5[C@H](O)[C@@H](O)[C@H](O)[C@@H](C(O)=O)O5)(C)[C@](C4)([H])CC3	3602-03-09		HMDB0004484		270605	Neg	465.249	4915	Neg	465.249	4915	Neg	465.249	4915
100005466	N-acetyltaurine	Amino Acid	Methionine, Cysteine, SAM and Taurine Metabolism	CXJAAWRLVGAKDV-UHFFFAOYAS	O=S(CCNC(C)=O)(O)=O		140553	HMDB0240253		159864	Neg	166.018	800	Neg	166.018	800	Neg	166.018	800
100005717	1-palmitoyl-GPG (16:0)*	Lipid	Lysophospholipid	BVJSKAUUFXBDOB-UHFFFAOYAJ	O=P(OCC(O)CO)(O)OCC(O)COC(CCCCCCCCCCCCCCC)=O		2548639			3300276	Neg	483.273	5570	Neg	483.273	5570	Neg	483.273	5570
100005834	9-hydroxystearate	Lipid	Fatty Acid, Monohydroxy	RKHXDCVAPIMDMG-UHFFFAOYAA	OC(CCCCCCCC(O)=O)CCCCCCCCC	25498-28-6	7844595	HMDB0061661		9570127	Neg	299.259	5384	Neg	299.259	5384	Neg	299.259	5384
100005850	3-methylglutarylcarnitine (2)	Amino Acid	Leucine, Isoleucine and Valine Metabolism	HFCPFJNSBPQJDP-UHFFFAOYAE	[O-]C(CC(C[N+](C)(C)C)OC(CC(C)CC(O)=O)=O)=O		113619	HMDB0000552		128145	Pos Early	290.16	2687	Pos Early	290.16	2687	Pos Early	290.16	2687
100005864	methyl glucopyranoside (alpha + beta)	Xenobiotics	Food Component/Plant		O[C@H]1[C@@H]([C@H]([C@H](O[C@@H]1CO)OC)O)O			HMDB0029965		4.45238e+16	Neg	193.072	1070	Neg	193.072	1070	Neg	193.072	1070
100005933	o-hydroxyatorvastatin	Xenobiotics	Drug - Metabolic	CZBPKFICAYVHHM-JWQCQUIFBR	FC1=CC=C(C=C1)C2=C(C3=CC=CC=C3)C(C(N([H])C4=CC=CC=C4O)=O)=C(C(C)C)N2CC[C@H](C[C@H](CC(O)=O)O)O	214217-86-4	7983984			9808225	Neg	573.241	5015	Neg	573.241	5015	Neg	573.241	5015
100005972	alpha-CEHC sulfate	Cofactors and Vitamins	Tocopherol Metabolism		CC1=C(OS(O)(=O)=O)C(C)=C2C(OC(C)(CCC(O)=O)CC2)=C1C						Neg	357.101	3090	Neg	357.101	3090	Neg	357.101	3090
100005985	sphingomyelin (d18:2/14:0, d18:1/14:1)*	Lipid	Sphingomyelins		CCCC/C=C/CCCCCCCC(N[C@@](COP([O-])(OCC[N+](C)(C)C)=O)([C@](O)(/C=C/CCCCCCCCCCCCC)[H])[H])=O						Pos Late	673.528	1860	Pos Late	673.528	1860	Pos Late	673.528	1860
100005986	sphingomyelin (d18:1/24:1, d18:2/24:0)*	Lipid	Sphingomyelins	WKZHECFHXLTOLJ-QYKFWSDSBN	O[C@H](/C=C/CCCCCCCCCCCCC)[C@H](CO[P](OCC[N+](C)(C)C)([O-])=O)NC(CCCCCCCCCCCCC/C=C\CCCCCCCC)=O	94359-13-4	24846874	HMDB0012107		44260126	Pos Late	813.684	3200	Pos Late	813.684	3200	Pos Late	813.684	3200
100005996	octadecenedioylcarnitine (C18:1-DC)*	Lipid	Fatty Acid Metabolism (Acyl Carnitine, Dicarboxylate)	CYPBWZKNUDFJJE-PLNGDYQABU	O=C(CCCCCCC/C=C\CCCCCCCC(O)=O)OC(CC([O-])=O)C[N+](C)(C)C	251981-06-3	28639201				Pos Late	456.332	1180	Pos Late	456.332	1180	Pos Late	456.332	1180
100005998	octadecanedioylcarnitine (C18-DC)*	Lipid	Fatty Acid Metabolism (Acyl Carnitine, Dicarboxylate)	ULCCGBCYWCYNIC-UHFFFAOYAW	O=C(CCCCCCCCCCCCCCCCC(O)=O)OC(CC([O-])=O)C[N+](C)(C)C	123233-50-1	28639203				Pos Late	458.348	1227	Pos Late	458.348	1227	Pos Late	458.348	1227
100006005	5alpha-androstan-3alpha,17beta-diol monosulfate (2)	Lipid	Androgenic Steroids		C[C@@]12[C@](CCC3C2CC[C@@]4(C)C3CC[C@@H]4O)([H])C[C@H](OS(=O)(O)=O)CC1					121596225	Neg	371.19	5080	Neg	371.19	5080	Neg	371.19	5080
100006051	myristoleoylcarnitine (C14:1)*	Lipid	Fatty Acid Metabolism (Acyl Carnitine, Monounsaturated)		O=C(CCCCCCC/C=C\CCCC)O[C@H](CC([O-])=O)C[N+](C)(C)C	889848-55-9	34999520	HMDB0240588		129691961	Pos Late	370.295	1316	Pos Late	370.295	1316	Pos Late	370.295	1316
100006056	N-formylphenylalanine	Amino Acid	Tyrosine Metabolism	NSTPXGARCQOSAU-VIFPVBQEBQ	OC([C@@H](NC=O)CC1=CC=CC=C1)=O	13200-85-6	663938	HMDB0240317		7592567064571	Neg	192.067	2360	Neg	192.067	2360	Neg	192.067	2360
100006082	4-hydroxychlorothalonil	Xenobiotics	Chemical	MDQKYGOECVSPIW-UHFFFAOYAI	ClC1=C(C#N)C(Cl)=C(Cl)C(O)=C1C#N	28343-61-5	31530			34217	Neg	244.908	4427	Neg	244.908	4427	Neg	244.908	4427
100006089	isoeugenol sulfate	Xenobiotics	Food Component/Plant		C/C=C/C1=CC(OC)=C(OS(O)(=O)=O)C=C1		157181			122198202	Neg	243.033	3893	Neg	243.033	3893	Neg	243.033	3893
100006092	tyramine O-sulfate	Amino Acid	Tyrosine Metabolism	DYDUXGMDSXJQFT-UHFFFAOYAH	NCCC1=CC=C(OS(O)(=O)=O)C=C1	30223-92-8	134849	HMDB0006409		153005	Neg	216.034	1565	Neg	216.034	1565	Neg	216.034	1565
100006098	3-hydroxypyridine sulfate	Xenobiotics	Chemical		O=S(OC1=CC=CN=C1)(O)=O	1955-23-3	16232314				Neg	173.987	1595.5	Neg	173.987	1595.5	Neg	173.987	1595.5
100006105	4-methylguaiacol sulfate	Xenobiotics	Benzoate Metabolism		CC1=CC=C(OS(=O)(O)=O)C(OC)=C1	756760-43-7					Neg	217.018	2978	Neg	217.018	2978	Neg	217.018	2978
100006108	phenylacetylcarnitine	Peptide	Acetylated Peptides		O=C(CC1=CC=CC=C1)O[C@H](CC([O-])=O)C[N+](C)(C)C	287108-21-8				101724840	Pos Early	280.154	3092	Pos Early	280.154	3092	Pos Early	280.154	3092
100006115	arabonate/xylonate	Carbohydrate	Pentose Metabolism		OC([C@H]([C@@H]([C@@H](CO)O)O)O)=O			HMDB0000539	C00502,C05411	1220456602431	Polar	165.04	2700	Polar	165.04	2700	Polar	165.04	2700
100006116	methyl-4-hydroxybenzoate sulfate	Xenobiotics	Benzoate Metabolism		O=C(OC)C1=CC=C(OS(=O)(O)=O)C=C1			HMDB0041646		10657183	Neg	230.997	2873	Neg	230.997	2873	Neg	230.997	2873
100006121	1-dihomo-linolenylglycerol (20:3)	Lipid	Monoacylglycerol		OCC(O)COC(CCCCCC/C=C\C/C=C\C/C=C\CCCCC)=O						Neg	305.249	6400	Neg	305.249	6400	Neg	305.249	6400
100006125	vanillic alcohol sulfate	Amino Acid	Tyrosine Metabolism		OCC1=CC(OC)=C(OS(O)(=O)=O)C=C1	754920-02-0		HMDB0041788			Neg	233.013	1808	Neg	233.013	1808	Neg	233.013	1808
100006126	4-vinylguaiacol sulfate	Xenobiotics	Food Component/Plant		COC1=C(OS(O)(=O)=O)C=CC(C=C)=C1			HMDB0127980		53803570	Neg	229.018	3354	Neg	229.018	3354	Neg	229.018	3354
100006129	vanillactate	Amino Acid	Tyrosine Metabolism	SVYIZYRTOYHQRE-UHFFFAOYAV	OC1=C(OC)C=C(CC(C(O)=O)O)C=C1	2475-56-1	141152	HMDB0000913		160637	Neg	211.061	1625	Neg	211.061	1625	Neg	211.061	1625
100006171	eugenol sulfate	Xenobiotics	Food Component/Plant	XWAZTQUZONPJEW-UHFFFAOYAI	COC1=CC(CC=C)=CC=C1OS(=O)(O)=O	95480-60-7	157181	HMDB0135245		180632	Neg	243.033	3782	Neg	243.033	3782	Neg	243.033	3782
100006184	2-methoxyresorcinol sulfate	Xenobiotics	Chemical		OC1=CC=CC(OS(=O)(O)=O)=C1OC	1446269-78-8					Neg	218.997	1863	Neg	218.997	1863	Neg	218.997	1863
100006187	candesartan	Xenobiotics	Drug - Cardiovascular	HTQMVQVXFRQIKW-UHFFFAOYAS	O=C(C1=CC=CC2=C1N(CC(C=C3)=CC=C3C4=CC=CC=C4C5=NN=NN5)C(OCC)=N2)O	139481-59-7	2445	HMDB0014934	C07468	2541	Neg	439.152	3436	Neg	439.152	3436	Neg	439.152	3436
100006190	2-acetamidophenol sulfate	Xenobiotics	Food Component/Plant	JCVGTUVGDOWZJE-UHFFFAOYAS	CC(NC(C=CC=C1)=C1OS(=O)(O)=O)=O	40712-60-5	158023			181671	Neg	230.013	2251	Neg	230.013	2251	Neg	230.013	2251
100006191	p-cresol glucuronide*	Amino Acid	Tyrosine Metabolism	JPAUCQAJHLSMQW-XPORZQOIBX	O[C@H]([C@@H](O)[C@@H]1O)[C@@H](O[C@@H]1C(O)=O)OC2=CC=C(C)C=C2	17680-99-8	135751	HMDB0011686		154035	Neg	283.082	2420	Neg	283.082	2420	Neg	283.082	2420
100006203	acesulfame	Xenobiotics	Food Component/Plant		CC1=CC(NS(O1)(=O)=O)=O	55589-62-3	33607	HMDB0033585		36573	Neg	161.987	1581	Neg	161.987	1581	Neg	161.987	1581
100006260	6-hydroxyindole sulfate	Xenobiotics	Chemical		O=S(OC1=CC=C2C=CNC2=C1)(O)=O			HMDB0000682		122198196	Neg	212.002	2498	Neg	212.002	2498	Neg	212.002	2498
100006262	4-methoxyphenol sulfate	Amino Acid	Tyrosine Metabolism		COC1=CC=C(OS(=O)(O)=O)C=C1	3233-60-1					Neg	203.002	2412	Neg	203.002	2412	Neg	203.002	2412
100006264	propyl 4-hydroxybenzoate sulfate	Xenobiotics	Benzoate Metabolism		CCCOC(C1=CC=C(OS(=O)(O)=O)C=C1)=O	162338-10-5	48063224	HMDB0135261		131838881	Neg	259.028	3971	Neg	259.028	3971	Neg	259.028	3971
100006282	umbelliferone sulfate	Xenobiotics	Food Component/Plant	LJOOSFYJELZGMR-UHFFFAOYAS	O=C1C=CC2=CC=C(OS(=O)(O)=O)C=C2O1	69526-88-1	114800	HMDB0240565		129659	Neg	240.981	2440	Neg	240.981	2440	Neg	240.981	2440
100006290	sphingomyelin (d18:1/20:0, d16:1/22:0)*	Lipid	Sphingomyelins	AADLTHQNYQJHQV-SVLGDMRNBJ	CCCCCCCCCCCCC/C=C/[C@@H](O)[C@@H](NC(CCCCCCCCCCCCCCCCCCC)=O)COP([O-])(OCC[N+](C)(C)C)=O		23113477	HMDB0012102		44260124	Pos Late	759.638	2800	Pos Late	759.638	2800	Pos Late	759.638	2800
100006292	sphingomyelin (d18:1/20:1, d18:2/20:0)*	Lipid	Sphingomyelins		CCCCCCCCCCCCC/C=C/[C@@H](O)[C@@H](NC(CCCCCCCCC/C=C/CCCCCCCC)=O)COP([O-])(OCC[N+](C)(C)C)=O	222403-67-0					Pos Late	757.622	2450	Pos Late	757.622	2450	Pos Late	757.622	2450
100006293	sphingomyelin (d18:1/20:2, d18:2/20:1, d16:1/22:2)*	Lipid	Sphingomyelins		CCCCCCCCCCCCC/C=C/[C@@H](O)[C@@H](NC(CCCCCCCCC/C=C/C/C=C/CCCCC)=O)COP([O-])(OCC[N+](C)(C)C)=O						Pos Late	755.606	2200	Pos Late	755.606	2200	Pos Late	755.606	2200
100006294	behenoyl sphingomyelin (d18:1/22:0)*	Lipid	Sphingomyelins		CCCCCCCCCCCCC/C=C/[C@@H](O)[C@@H](NC(CCCCCCCCCCCCCCCCCCCCC)=O)COP([O-])(OCC[N+](C)(C)C)=O		24846873	HMDB0012103		44260125	Pos Late	787.669	3250	Pos Late	787.669	3250	Pos Late	787.669	3250
100006295	sphingomyelin (d18:1/22:1, d18:2/22:0, d16:1/24:1)*	Lipid	Sphingomyelins	VBFKEZGCUWHGSK-ADSSWVSQBB	CCCCCCCCCCCCC/C=C/[C@@H](O)[C@@H](NC(CCCCCCCCCCC/C=C\CCCCCCCC)=O)COP([O-])(OCC[N+](C)(C)C)=O		29368329	HMDB0012104			Pos Late	785.653	2775	Pos Late	785.653	2775	Pos Late	785.653	2775
100006296	sphingomyelin (d18:1/22:2, d18:2/22:1, d16:1/24:2)*	Lipid	Sphingomyelins		CCCCCCCCCCCCC/C=C/[C@@H](O)[C@@H](NC(CCCCCCCCCCC/C=C/C/C=C/CCCCC)=O)COP([O-])(OCC[N+](C)(C)C)=O						Pos Late	783.637	2350	Pos Late	783.637	2350	Pos Late	783.637	2350
100006298	lignoceroyl sphingomyelin (d18:1/24:0)	Lipid	Sphingomyelins	QEDPUVGSSDPBMD-XTAIVQBEBF	CCCCCCCCCCCCC/C=C/[C@@H](O)[C@@H](NC(CCCCCCCCCCCCCCCCCCCCCCC)=O)COP([O-])(OCC[N+](C)(C)C)=O	60037-60-7	24846875				Pos Late	815.7	3437	Pos Late	815.7	3437	Pos Late	815.7	3437
100006314	sphingomyelin (d17:1/16:0, d18:1/15:0, d16:1/17:0)*	Lipid	Sphingomyelins	LQINJRUGTUOHGS-YPDYIYJKBT	CCCCCCCCCCCCC/C=C/[C@@H](O)[C@@H](NC(CCCCCCCCCCCCCC)=O)COP([O-])(OCC[N+](C)(C)C)=O	121999-58-4	28532779				Pos Late	689.559	2082	Pos Late	689.559	2082	Pos Late	689.559	2082
100006361	dopamine 3-O-sulfate	Amino Acid	Tyrosine Metabolism	NZKRYJGNYPYXJZ-UHFFFAOYAU	NCCC1=CC(OS(=O)(O)=O)=C(O)C=C1		108936	HMDB0006275	C13690	122136	Neg	232.028	1556.2	Neg	232.028	1556.2	Neg	232.028	1556.2
100006367	3-hydroxyhexanoate	Lipid	Fatty Acid, Monohydroxy	HPMGFDVTYHWBAG-UHFFFAOYAJ	CCCC(O)CC(O)=O	10191-24-9	133518	HMDB0061652,HMDB0010718		151492	Neg	131.071	1725	Neg	131.071	1725	Neg	131.071	1725
100006370	3beta-hydroxy-5-cholestenoate	Lipid	Sterol		C[C@@H]([C@H]1CC[C@@H]2[C@]1(C)CC[C@H]3[C@H]2CC=C4[C@]3(C)CC[C@H](O)C4)CCCC(C(O)=O)C	6561-58-6			C17333	165511	Neg	415.322	5398	Neg	415.322	5398	Neg	415.322	5398
100006373	1,2,3-benzenetriol sulfate (1)	Xenobiotics	Chemical		OC1=C(O)C(OS(=O)(O)=O)=CC=C1						Neg	204.981	1453	Neg	204.981	1453	Neg	204.981	1453
100006374	1,2,3-benzenetriol sulfate (2)	Xenobiotics	Chemical		OC1=C(O)C(OS(=O)(O)=O)=CC=C1			HMDB0060018,HMDB0060016		9201366254110620	Neg	204.981	1709	Neg	204.981	1709	Neg	204.981	1709
100006375	3-methoxycatechol sulfate (1)	Xenobiotics	Benzoate Metabolism		OC1=C(C=CC=C1OS(=O)(O)=O)OC					129892430	Neg	218.997	2163	Neg	218.997	2163	Neg	218.997	2163
100006376	3-methoxycatechol sulfate (2)	Xenobiotics	Benzoate Metabolism		OC1=C(OC)C=CC=C1OS(=O)(O)=O						Neg	218.997	2200	Neg	218.997	2200	Neg	218.997	2200
100006378	N-acetylkynurenine (2)	Amino Acid	Tryptophan Metabolism		OC([C@@H](NC(C)=O)CC(C1=CC=CC=C1N)=O)=O					73817779	Neg	249.088	2378	Neg	249.088	2378	Neg	249.088	2378
100006379	C-glycosyltryptophan	Amino Acid	Tryptophan Metabolism	CPXSBHKDEPPWIX-RAYCSJGIBM	N[C@H](C(O)=O)CC1=C([C@H]([C@H]([C@@H](O)[C@@H]2O)O)O[C@@H]2CO)NC3=CC=CC=C13	180509-18-6	9157171	HMDB0240296		10981970	Neg	365.135	1777	Neg	365.135	1777	Neg	365.135	1777
100006385	alpha-hydroxymetoprolol	Xenobiotics	Drug - Cardiovascular	OFRYBPCSEMMZHR-UHFFFAOYAO	CC(NCC(O)COC1=CC=C(C(O)COC)C=C1)C	56392-16-6	102899	HMDB0060994		114962	Pos Early	284.186	2900	Pos Early	284.186	2900	Pos Early	284.186	2900
100006430	arabitol/xylitol	Carbohydrate	Pentose Metabolism		OC[C@@H](C([C@H](CO)O)O)O			HMDB0001851,HMDB0000568,HMDB0002917	C00379,C00542,C01904	941546912	Polar	151.061	1932.4	Polar	151.061	1932.4	Polar	151.061	1932.4
100006435	N-acetylglucosamine/N-acetylgalactosamine	Carbohydrate	Aminosugar Metabolism		O[C@@H]1[C@H]([C@@H](O[C@@H]([C@H]1O)CO)O)NC(C)=O			HMDB0000212,HMDB0000215	C01074	43917484265	Pos Early	222.097	715	Pos Early	222.097	715	Pos Early	222.097	715
100006438	citraconate/glutaconate	Energy	TCA Cycle		C/C(C(O)=O)=C/C(O)=O			HMDB0000634,HMDB0000620	C02226,C02214	5280498643798	Polar	129.019	2600	Polar	129.019	2600	Polar	129.019	2600
100006614	adipoylcarnitine (C6-DC)	Lipid	Fatty Acid Metabolism (Acyl Carnitine, Dicarboxylate)	BSVHAXJKBCWVDA-UHFFFAOYAF	[O-]C(CC(OC(CCCCC(O)=O)=O)C[N+](C)(C)C)=O		28540385	HMDB0061677		71296139	Pos Early	290.16	2570	Pos Early	290.16	2570	Pos Early	290.16	2570
100006619	4-hydroxyphenylacetoylcarnitine	Amino Acid	Tyrosine Metabolism		[O-]C(CC(OC(CC1=CC=C(C=C1)O)=O)C[N+](C)(C)C)=O						Pos Early	296.149	2730	Pos Early	296.149	2730	Pos Early	296.149	2730
100006620	nonanoylcarnitine (C9)	Lipid	Fatty Acid Metabolism (Acyl Carnitine, Medium Chain)	MPSPNFAQQQMFLK-UHFFFAOYAZ	[O-]C(CC(OC(CCCCCCCC)=O)C[N+](C)(C)C)=O		28533402	HMDB0013288		91825642	Pos Late	302.233	1010	Pos Late	302.233	1010	Pos Late	302.233	1010
100006641	glycochenodeoxycholate 3-sulfate	Lipid	Primary Bile Acid Metabolism		OS(OC1C[C@]2([H])C(CC1)(C)[C@@H]3[C@@]([C@@](CC4)([H])[C@@](CC3)(C)[C@H]4[C@H](C)CCC(NCC(O)=O)=O)([H])[C@H](O)C2)(=O)=O			HMDB0002409,HMDB0002496,HMDB0002497		2.11169e+23	Neg	263.628	4820	Neg	263.628	4820	Neg	263.628	4820
100006642	glycodeoxycholate 3-sulfate	Lipid	Secondary Bile Acid Metabolism		OS(OC1CC[C@@]2(C)[C@@](CC[C@]3([H])[C@]2([H])C[C@H](O)[C@@]4(C)[C@]3(CC[C@@H]4[C@H](C)CCC(NCC(O)=O)=O)[H])([H])C1)(=O)=O					101602538	Neg	263.628	4875	Neg	263.628	4875	Neg	263.628	4875
100006644	taurodeoxycholic acid 3-sulfate	Lipid	Secondary Bile Acid Metabolism		C[C@@]12[C@@](CCC3C2C[C@H](O)[C@@]4(C)C3CC[C@@H]4[C@@H](CCC(NCCS(O)(=O)=O)=O)C)([H])C[C@H](OS(O)(=O)=O)CC1						Neg	288.62	4850	Neg	288.62	4850	Neg	288.62	4850
100006651	trans-3,4-methyleneheptanoate	Xenobiotics	Food Component/Plant		OC(CC1C(CCC)C1)=O						Neg	141.092	3807	Neg	141.092	3807	Neg	141.092	3807
100006679	phenol glucuronide	Amino Acid	Tyrosine Metabolism	WVHAUDNUGBNUDZ-GOVZDWNOBK	O[C@H]1[C@H](OC2=CC=CC=C2)O[C@H](C(O)=O)[C@@H](O)[C@@H]1O	17685-05-1	78692	HMDB0060014		87235	Neg	269.067	1800	Neg	269.067	1800	Neg	269.067	1800
100006726	linoleoyl ethanolamide	Lipid	Endocannabinoid	KQXDGUVSAAQARU-HZJYTTRNBB	CCCCC/C=C\C/C=C\CCCCCCCC(NCCO)=O	68171-52-8	4446566	HMDB0012252		5283446	Neg	322.275	6150	Neg	322.275	6150	Neg	322.275	6150
100008903	1,2-dilinoleoyl-GPC (18:2/18:2)	Lipid	Phosphatidylcholine (PC)	FVXDQWZBHIXIEJ-LNDKUQBDBA	CCCCC/C=C\C/C=C\CCCCCCCC(OC[C@@H](OC(CCCCCCC/C=C\C/C=C\CCCCC)=O)COP([O-])(OCC[N+](C)(C)C)=O)=O	998-06-1	4450312	HMDB0008138		5288075	Pos Late	782.569	2100	Pos Late	782.569	2100	Pos Late	782.569	2100
100008904	1-stearoyl-2-oleoyl-GPC (18:0/18:1)	Lipid	Phosphatidylcholine (PC)	ATHVAWFAEPLPPQ-VRDBWYNSBX	O=C(CCCCCCCCCCCCCCCCC)OC[C@]([H])(COP(OCC[N+](C)(C)C)([O-])=O)OC(CCCCCCC/C=C\CCCCCCCC)=O	56421-10-4	24766704	HMDB0008038		24778825	Pos Late	788.616	2644	Pos Late	788.616	2644	Pos Late	788.616	2644
100008914	1-palmitoyl-2-arachidonoyl-GPC (16:0/20:4n6)	Lipid	Phosphatidylcholine (PC)	IIZPXYDJLKNOIY-JXPKJXOSBS	CCCCCCCCCCCCCCCC(OC[C@@]([H])(OC(CCC/C=C\C/C=C\C/C=C\C/C=C\CCCCC)=O)COP([O-])(OCC[N+](C)(C)C)=O)=O	35418-58-7	8923140	HMDB0007982	C05208	10747814	Pos Late	782.569	2200	Pos Late	782.569	2200	Pos Late	782.569	2200
100008915	1-palmitoyl-2-docosahexaenoyl-GPC (16:0/22:6)	Lipid	Phosphatidylcholine (PC)	IESVDEZGAHUQJU-ZLBXKVHBBA	CCCCCCCCCCCCCCCC(OC[C@](OC(CC/C=C\C/C=C\C/C=C\C/C=C\C/C=C\C/C=C\CC)=O)([H])COP([O-])(OCC[N+](C)(C)C)=O)=O	59403-54-2	4946007	HMDB0007991		6441886	Pos Late	806.569	2055	Pos Late	806.569	2055	Pos Late	806.569	2055
100008916	1-stearoyl-2-docosahexaenoyl-GPC (18:0/22:6)	Lipid	Phosphatidylcholine (PC)		O=C(CC/C=C\C/C=C\C/C=C\C/C=C\C/C=C\C/C=C\CC)O[C@H](COC(CCCCCCCCCCCCCCCCC)=O)CO[P](OCC[N+](C)(C)C)([O-])=O	59403-52-0		HMDB0008057		24778876	Pos Late	834.601	2300	Pos Late	834.601	2300	Pos Late	834.601	2300
100008919	1-(1-enyl-stearoyl)-2-oleoyl-GPE (P-18:0/18:1)	Lipid	Plasmalogen	XVYPOHCSLJZFED-QZEVRULJBC	[H][C@@](COP([O-])(OCC[NH3+])=O)(OC(CCCCCCC/C=C\CCCCCCCC)=O)CO/C=C\CCCCCCCCCCCCCCCC	144371-68-6	24769260	HMDB0011375		42607457	Pos Late	730.575	3100	Pos Late	730.575	3100	Pos Late	730.575	3100
100008920	sphingomyelin (d18:1/17:0, d17:1/18:0, d19:1/16:0)	Lipid	Sphingomyelins		O=C(N[C@@]([C@]([H])(O)/C=C/CCCCCCCCCCCCC)([H])COP([O-])(OCC[N+](C)(C)C)=O)CCCCCCCCCCCCCCCC	121999-64-2				46891763	Pos Late	717.591	2350	Pos Late	717.591	2350	Pos Late	717.591	2350
100008921	1-palmitoyl-2-stearoyl-GPC (16:0/18:0)	Lipid	Phosphatidylcholine (PC)	PZNPLUBHRSSFHT-RRHRGVEJBV	O=C(CCCCCCCCCCCCCCC)OC[C@]([H])(COP(OCC[N+](C)(C)C)([O-])=O)OC(CCCCCCCCCCCCCCCCC)=O	59403-51-9	24766643	HMDB0007970	C03889	24778686	Pos Late	762.601	2750	Pos Late	762.601	2750	Pos Late	762.601	2750
100008928	2-hydroxybutyrate/2-hydroxyisobutyrate	Amino Acid	Glutathione Metabolism		CCC(O)C(O)=O			HMDB0000729,HMDB00008	C21297,C05984	4408644277439	Polar	103.04	1258	Polar	103.04	1258	Polar	103.04	1258
100008930	oleate/vaccenate (18:1)	Lipid	Long Chain Monounsaturated Fatty Acid		OC(CCCCCCC/C=C\CCCCCCCC)=O			HMDB0003231,HMDB0000573,HMDB0240219,HMDB0000207	C21944,C08367,C01712,C00712	5.28276e+25	Neg	281.249	5655	Neg	281.249	5655	Neg	281.249	5655
100008933	3-hydroxystearate	Lipid	Fatty Acid, Monohydroxy	POMQYTSPMKEQNB-UHFFFAOYAI	OC(CC(O)CCCCCCCCCCCCCCC)=O	45261-96-9	4446034	HMDB10737		5282907	Neg	299.259	5674	Neg	299.259	5674	Neg	299.259	5674
100008948	enalapril	Xenobiotics	Drug - Cardiovascular	GBXSMTUPTTWBMN-UHFFFAOYAJ	CC(C(N1C(C(O)=O)CCC1)=O)NC(C(OCC)=O)CCC2=CC=CC=C2	75847-73-3	3109	HMDB0014722	C06977,D03769,DG00335	5388962	Pos Late	377.207	900	Pos Late	377.207	900	Pos Late	377.207	900
100008952	1-palmitoleoylglycerol (16:1)*	Lipid	Monoacylglycerol		CCCCCC/C=C/CCCCCCCC(OCC(O)CO)=O						Neg	253.217	6094	Neg	253.217	6094	Neg	253.217	6094
100008954	palmitoyl dihydrosphingomyelin (d18:0/16:0)*	Lipid	Dihydrosphingomyelins	QHZIGNLCLJPLCU-QPPIDDCLBH	[H][C@](NC(CCCCCCCCCCCCCCC)=O)(COP(OCC[N+](C)(C)C)([O-])=O)[C@@](O)([H])CCCCCCCCCCCCCCC		8115586	HMDB0010168		9939965	Pos Late	705.591	2290	Pos Late	705.591	2290	Pos Late	705.591	2290
100008955	tricosanoyl sphingomyelin (d18:1/23:0)*	Lipid	Sphingomyelins		[H][C@](NC(CCCCCCCCCCCCCCCCCCCCCC)=O)(COP(OCC[N+](C)(C)C)([O-])=O)[C@@](O)([H])/C=C/CCCCCCCCCCCCC			HMDB0012105			Pos Late	801.684	3350	Pos Late	801.684	3350	Pos Late	801.684	3350
100008956	sphingomyelin (d18:2/23:0, d18:1/23:1, d17:1/24:1)*	Lipid	Sphingomyelins		[H][C@](NC(CCCCCCCCCCCCCCCCCCCCCC)=O)(COP(OCC[N+](C)(C)C)([O-])=O)[C@@](O)([H])/C=C/CCCCCCCC/C=C\CCC					134757653	Pos Late	799.669	3000	Pos Late	799.669	3000	Pos Late	799.669	3000
100008957	sphingomyelin (d18:2/24:1, d18:1/24:2)*	Lipid	Sphingomyelins		[H][C@](NC(CCCCCCCCCCCCC/C=C\CCCCCCCC)=O)(COP(OCC[N+](C)(C)C)([O-])=O)[C@@](O)([H])/C=C/CCCCCCCC/C=C\CCC					85336023	Pos Late	811.669	2750	Pos Late	811.669	2750	Pos Late	811.669	2750
100008976	1-stearoyl-2-linoleoyl-GPE (18:0/18:2)*	Lipid	Phosphatidylethanolamine (PE)	YDTWOEYVDRKKCR-KNERPIHHBL	O=C(CCCCCCCCCCCCCCCCC)OC[C@]([H])(COP(OCCN)(O)=O)OC(CCCCCCC/C=C\C/C=C\CCCCC)=O		7825699	HMDB0008994		9546749	Pos Late	744.554	2575	Pos Late	744.554	2575	Pos Late	744.554	2575
100008977	1-stearoyl-2-arachidonoyl-GPE (18:0/20:4)	Lipid	Phosphatidylethanolamine (PE)	ANRKEHNWXKCXDB-BHFWLYLHBY	O=C(CCCCCCCCCCCCCCCCC)OC[C@]([H])(COP(OCCN)(O)=O)OC(CCC/C=C\C/C=C\C/C=C\C/C=C\CCCCC)=O		4451158	HMDB0009003	C05210	5289133	Pos Late	768.554	2475	Pos Late	768.554	2475	Pos Late	768.554	2475
100008980	1-stearoyl-2-linoleoyl-GPC (18:0/18:2)*	Lipid	Phosphatidylcholine (PC)		CCCCCCCCCCCCCCCCCC(OCC(OC(CCCCCCC/C=C/C/C=C/CCCCC)=O)COP([O-])(OCC[N+](C)(C)C)=O)=O			HMDB0008039		6441487	Pos Late	786.601	2450	Pos Late	786.601	2450	Pos Late	786.601	2450
100008984	1-palmitoyl-2-palmitoleoyl-GPC (16:0/16:1)*	Lipid	Phosphatidylcholine (PC)		CCCCCCCCCCCCCCCC(OCC(OC(CCCCCCC/C=C/CCCCCC)=O)COP([O-])(OCC[N+](C)(C)C)=O)=O			HMDB0007969		6443788	Pos Late	732.554	2200	Pos Late	732.554	2200	Pos Late	732.554	2200
100008985	1-palmitoyl-2-dihomo-linolenoyl-GPC (16:0/20:3n3 or 6)*	Lipid	Phosphatidylcholine (PC)		CCCCCCCCCCCCCCCC(OC[C@@H](OC(CCCCCC/C=C\C/C=C\C/C=C\CCCCC)=O)COP([O-])(OCC[N+](C)(C)C)=O)=O						Pos Late	784.585	2285	Pos Late	784.585	2285	Pos Late	784.585	2285
100008990	1-palmitoyl-2-arachidonoyl-GPE (16:0/20:4)*	Lipid	Phosphatidylethanolamine (PE)	DRIVXEVMDWCWLI-CAQMIEAIBF	O=C(CCCCCCCCCCCCCCC)OC[C@]([H])(COP(OCCN)(O)=O)OC(CCC/C=C\C/C=C\C/C=C\C/C=C\CCCCC)=O		7825750	HMDB0005323	C05210	9546800	Pos Late	740.522	2250	Pos Late	740.522	2250	Pos Late	740.522	2250
100008991	1-palmitoyl-2-docosahexaenoyl-GPE (16:0/22:6)*	Lipid	Phosphatidylethanolamine (PE)	MPWUZHVZZKSTPV-MADBQMNMBW	O=C(CCCCCCCCCCCCCCC)OC[C@]([H])(COP(OCCN)(O)=O)OC(CC/C=C\C/C=C\C/C=C\C/C=C\C/C=C\C/C=C\CC)=O		7825749	HMDB0008946		9546799	Pos Late	764.522	2160	Pos Late	764.522	2160	Pos Late	764.522	2160
100008992	1-stearoyl-2-docosahexaenoyl-GPE (18:0/22:6)*	Lipid	Phosphatidylethanolamine (PE)	XYYHNDVKALDFHQ-OXHZBIAZBI	O=C(CCCCCCCCCCCCCCCCC)OC[C@]([H])(COP(OCCN)(O)=O)OC(CC/C=C\C/C=C\C/C=C\C/C=C\C/C=C\C/C=C\CC)=O		7825748	HMDB0009012		9546798	Pos Late	792.554	2375	Pos Late	792.554	2375	Pos Late	792.554	2375
100008993	1-palmitoyl-2-arachidonoyl-GPI (16:0/20:4)*	Lipid	Phosphatidylinositol (PI)	KIQYUSYSJTUGFZ-GWAZTMTOBN	O=C(CCCCCCCCCCCCCCC)OC[C@@]([H])(OC(CCC/C=C\C/C=C\C/C=C\C/C=C\CCCCC)=O)COP(O[C@H]1[C@H](O)[C@@H](O)[C@H](O)[C@@H](O)[C@H]1O)(O)=O		24767674	HMDB0009789			Polar	857.519	892	Polar	857.519	892	Pos Late	876.56	2567
100008994	1-stearoyl-2-linoleoyl-GPI (18:0/18:2)	Lipid	Phosphatidylinositol (PI)	KZVRAFHIKMDULK-PDPKURFXBD	O=C(CCCCCCCCCCCCCCCCC)OC[C@@]([H])(OC(CCCCCCC/C=C\C/C=C\CCCCC)=O)COP(O[C@H]1[C@H](O)[C@@H](O)[C@H](O)[C@@H](O)[C@H]1O)(O)=O		24767694	HMDB0009809			Pos Late	880.591	3185	Pos Late	880.591	3185	Pos Late	880.591	3185
100008998	gamma-tocopherol/beta-tocopherol	Cofactors and Vitamins	Tocopherol Metabolism		CC1=C(C(CC2)=CC(O)=C1C)O[C@@]2(CCC[C@@H](CCC[C@@H](CCCC(C)C)C)C)C			HMDB0006335,HMDB0001492	C14152,C02483		Pos Late	416.364	2384	Pos Late	416.364	2384	Pos Late	416.364	2384
100008999	1-(1-enyl-stearoyl)-2-arachidonoyl-GPE (P-18:0/20:4)*	Lipid	Plasmalogen	URPXXNCTXCOATD-FXMFQVEGBH	[H][C@](OC(CCC/C=C\C/C=C\C/C=C\C/C=C\CCCCC)=O)(COP(OCCN)(O)=O)CO/C=C\CCCCCCCCCCCCCCCC		7826008	HMDB0005779		9547058	Pos Late	752.559	2550	Pos Late	752.559	2550	Pos Late	752.559	2550
100009002	1-(1-enyl-palmitoyl)-2-arachidonoyl-GPE (P-16:0/20:4)*	Lipid	Plasmalogen	UUYSKERSKRMYME-MAIXUNBTBG	[H][C@](OC(CCC/C=C\C/C=C\C/C=C\C/C=C\CCCCC)=O)(COP(OCCN)(O)=O)CO/C=C\CCCCCCCCCCCCCC		24769238	HMDB0011352		52925126	Pos Late	724.528	2300	Pos Late	724.528	2300	Pos Late	724.528	2300
100009005	1-(1-enyl-palmitoyl)-2-oleoyl-GPE (P-16:0/18:1)*	Lipid	Plasmalogen	ZVVYJAAMWXATNY-PRWZWGSOBE	[H][C@](OC(CCCCCCC/C=C\CCCCCCCC)=O)(COP(OCCN)(O)=O)CO/C=C\CCCCCCCCCCCCCC		24769228	HMDB0011342		52925128	Pos Late	702.543	2750	Pos Late	702.543	2750	Pos Late	702.543	2750
100009007	1-(1-enyl-palmitoyl)-2-oleoyl-GPC (P-16:0/18:1)*	Lipid	Plasmalogen		[H][C@](OC(CCCCCCC/C=C\CCCCCCCC)=O)(CO[P-](OCC[N+](C)(C)C)([O])=O)CO/C=C\CCCCCCCCCCCCCC			HMDB0007996		34779384	Pos Late	744.59	2550	Pos Late	744.59	2550	Pos Late	744.59	2550
100009009	1-(1-enyl-palmitoyl)-2-linoleoyl-GPC (P-16:0/18:2)*	Lipid	Plasmalogen	QLEHHUPUHJPURI-PWYDUFMYBJ	[H][C@](OC(CCCCCCC/C=C\C/C=C\CCCCC)=O)(COP(OCC[N+](C)(C)C)([O-])=O)CO/C=C\CCCCCCCCCCCCCC		24767486	HMDB0011211		24779386	Pos Late	742.575	2300	Pos Late	742.575	2300	Pos Late	742.575	2300
100009014	1-(1-enyl-palmitoyl)-2-arachidonoyl-GPC (P-16:0/20:4)*	Lipid	Plasmalogen	IOYKZPNDXIIXLN-LOQSCQKMBD	[H][C@](OC(CCC/C=C\C/C=C\C/C=C\C/C=C\CCCCC)=O)(COP(OCC[N+](C)(C)C)([O-])=O)CO/C=C\CCCCCCCCCCCCCC		24767495	HMDB0011220			Pos Late	766.575	2200	Pos Late	766.575	2200	Pos Late	766.575	2200
100009025	sphingomyelin (d18:1/21:0, d17:1/22:0, d16:1/23:0)*	Lipid	Sphingomyelins		[H][C@](NC(CCCCCCCCCCCCCCCCCCCC)=O)(COP(OCC[N+](C)(C)C)([O-])=O)[C@@](O)([H])/C=C/CCCCCCCCCCCCC						Pos Late	773.653	3000	Pos Late	773.653	3000	Pos Late	773.653	3000
100009026	behenoyl dihydrosphingomyelin (d18:0/22:0)*	Lipid	Dihydrosphingomyelins	FONAXCRWZQFJHY-JCGOJSMZBF	[H][C@](NC(CCCCCCCCCCCCCCCCCCCCC)=O)(COP(OCC[N+](C)(C)C)([O-])=O)[C@@](O)([H])CCCCCCCCCCCCCCC		24846880	HMDB0012091		44260132	Pos Late	789.684	3300	Pos Late	789.684	3300	Pos Late	789.684	3300
100009027	sphingomyelin (d18:0/18:0, d19:0/17:0)*	Lipid	Dihydrosphingomyelins		[H][C@](NC(CCCCCCCCCCCCCCCCC)=O)(COP(OCC[N+](C)(C)C)([O-])=O)[C@@](O)([H])CCCCCCCCCCCCCCC		24846878	HMDB0012087		44260130	Pos Late	733.622	2500	Pos Late	733.622	2500	Pos Late	733.622	2500
100009028	N-palmitoyl-sphinganine (d18:0/16:0)	Lipid	Dihydroceramides	GCGTXOVNNFGTPQ-JHOUSYSJBP	[H][C@](NC(CCCCCCCCCCCCCCC)=O)(CO)[C@@](O)([H])CCCCCCCCCCCCCCC	5966-29-0	4446685	HMDB11760		5283572	Pos Late	540.535	3090	Pos Late	540.535	3090	Pos Late	540.535	3090
100009030	lactosyl-N-palmitoyl-sphingosine (d18:1/16:0)	Lipid	Lactosylceramides (LCER)		O=C(CCCCCCCCCCCCCCC)N[C@@]([C@]([H])(O)/C=C/CCCCCCCCCCCCC)([H])CO[C@H](O1)[C@H](O)[C@@H](O)[C@@H]([C@H]1CO)O[C@H](O2)[C@H](O)[C@@H](O)[C@H]([C@H]2CO)O	4201-62-1				53477895	Pos Late	862.625	2527	Pos Late	862.625	2527	Pos Late	862.625	2527
100009034	cetirizine	Xenobiotics	Drug - Respiratory	ZKLPARSLTMPFCP-UHFFFAOYAC	ClC1=CC=C(C=C1)C(C2=CC=CC=C2)N3CCN(CCOCC(O)=O)CC3	83881-51-0	2577	HMDB0005032	C07778	2678	Pos Late	389.163	1052	Pos Late	389.163	1052	Pos Late	389.163	1052
100009038	myristoyl dihydrosphingomyelin (d18:0/14:0)*	Lipid	Dihydrosphingomyelins		[H][C@](NC(CCCCCCCCCCCCC)=O)(COP(OCC[N+](C)(C)C)([O-])=O)[C@@](O)([H])CCCCCCCCCCCCCCC		24846886	HMDB0012085		44260138	Pos Late	677.559	2060	Pos Late	677.559	2060	Pos Late	677.559	2060
100009042	5-hydroxyindole sulfate	Amino Acid	Tryptophan Metabolism		OS(OC1=CC=C2C(C=CN2)=C1)(=O)=O						Neg	212.002	1928	Neg	212.002	1928	Neg	212.002	1928
100009045	phenylacetylglutamate	Peptide	Acetylated Peptides	PTSRBZOZSRJCKX-JTQLQIEIBG	O=C(N[C@H](C(O)=O)CCC(O)=O)CC1=CC=CC=C1		9754592	HMDB0059772		11579826	Neg	264.088	1570	Neg	264.088	1570	Neg	264.088	1570
100009066	1-palmitoyl-2-oleoyl-GPI (16:0/18:1)*	Lipid	Phosphatidylinositol (PI)		O=C(CCCCCCCCCCCCCCC)OC[C@@]([H])(OC(CCCCCCC/C=C\CCCCCCCC)=O)COP(O[C@H]1[C@H](O)[C@@H](O)[C@H](O)[C@@H](O)[C@H]1O)(O)=O		24767668	HMDB0009783		71296232	Pos Late	854.575	3140	Pos Late	854.575	3140	Pos Late	854.575	3140
100009069	1-(1-enyl-palmitoyl)-2-linoleoyl-GPE (P-16:0/18:2)*	Lipid	Plasmalogen		[H][C@](OC(CCCCCCC/C=C\C/C=C\CCCCC)=O)(COP(OCCN)(O)=O)CO/C=C\CCCCCCCCCCCCCC		24769229	HMDB0011343		52925127	Pos Late	700.528	2400	Pos Late	700.528	2400	Pos Late	700.528	2400
100009078	1-oleoyl-2-linoleoyl-GPE (18:1/18:2)*	Lipid	Phosphatidylethanolamine (PE)		O=C(CCCCCCC/C=C\CCCCCCCC)OC[C@]([H])(COP(OCCN)(O)=O)OC(CCCCCCC/C=C\C/C=C\CCCCC)=O		7825703	HMDB0005349		9546753	Pos Late	742.538	2270	Pos Late	742.538	2270	Pos Late	742.538	2270
100009130	1-oleoyl-2-docosahexaenoyl-GPC (18:1/22:6)*	Lipid	Phosphatidylcholine (PC)		O=C(CCCCCCC/C=C\CCCCCCCC)OC[C@]([H])(COP(OCC[N+](C)(C)C)([O-])=O)OC(CC/C=C\C/C=C\C/C=C\C/C=C\C/C=C\C/C=C\CC)=O		24766785	HMDB0008123		24778955	Pos Late	832.585	2100	Pos Late	832.585	2100	Pos Late	832.585	2100
100009139	1-myristoyl-2-arachidonoyl-GPC (14:0/20:4)*	Lipid	Phosphatidylcholine (PC)		O=C(CCCCCCCCCCCCC)OC[C@]([H])(COP(OCC[N+](C)(C)C)([O-])=O)OC(CCC/C=C\C/C=C\C/C=C\C/C=C\CCCCC)=O		24766559	HMDB0007883		24778634	Pos Late	754.538	1950	Pos Late	754.538	1950	Pos Late	754.538	1950
100009160	1-(1-enyl-palmitoyl)-2-palmitoleoyl-GPC (P-16:0/16:1)*	Lipid	Plasmalogen		[H][C@](OC(CCCCCCC/C=C\CCCCCC)=O)(COP(OCC[N+](C)(C)C)([O-])=O)CO/C=C\CCCCCCCCCCCCCC		24767482	HMDB0011207		52923882	Pos Late	716.559	2218	Pos Late	716.559	2218	Pos Late	716.559	2218
100009162	1-(1-enyl-palmitoyl)-2-palmitoyl-GPC (P-16:0/16:0)*	Lipid	Plasmalogen		[H][C@](OC(CCCCCCCCCCCCCCC)=O)(COP(OCC[N+](C)(C)C)([O-])=O)CO/C=C\CCCCCCCCCCCCCC		9322076	HMDB0011206		11146967	Pos Late	718.575	2550	Pos Late	718.575	2550	Pos Late	718.575	2550
100009181	1-stearoyl-2-oleoyl-GPI (18:0/18:1)*	Lipid	Phosphatidylinositol (PI)		O=C(CCCCCCCCCCCCCCCCC)OC[C@@]([H])(OC(CCCCCCC/C=C\CCCCCCCC)=O)COP(O[C@H]1[C@H](O)[C@@H](O)[C@H](O)[C@@H](O)[C@H]1O)(O)=O						Pos Late	882.607	3711	Pos Late	882.607	3711	Pos Late	882.607	3711
100009219	1-oleoyl-2-arachidonoyl-GPE (18:1/20:4)*	Lipid	Phosphatidylethanolamine (PE)		O=C(CCCCCCC/C=C\CCCCCCCC)OC[C@]([H])(COP(OCCN)(O)=O)OC(CCC/C=C\C/C=C\C/C=C\C/C=C\CCCCC)=O		24768534	HMDB0009069		348281223	Pos Late	766.538	2200	Pos Late	766.538	2200	Pos Late	766.538	2200
100009220	1-oleoyl-2-docosahexaenoyl-GPE (18:1/22:6)*	Lipid	Phosphatidylethanolamine (PE)		O=C(CCCCCCC/C=C\CCCCCCCC)OC[C@]([H])(COP(OCCN)(O)=O)OC(CC/C=C\C/C=C\C/C=C\C/C=C\C/C=C\C/C=C\CC)=O		24768542	HMDB0009078		52922113	Pos Late	790.538	2119	Pos Late	790.538	2119	Pos Late	790.538	2119
100009225	1-(1-enyl-stearoyl)-2-linoleoyl-GPE (P-18:0/18:2)*	Lipid	Plasmalogen		[H][C@](OC(CCCCCCC/C=C\C/C=C\CCCCC)=O)(COP(OCCN)(O)=O)CO/C=C\CCCCCCCCCCCCCCCC		24769261	HMDB0011376			Pos Late	728.559	2750	Pos Late	728.559	2750	Pos Late	728.559	2750
100009227	1-linoleoyl-GPG (18:2)*	Lipid	Lysophospholipid		[H][C@@](CO)(O)COP(OC[C@]([H])(O)COC(CCCCCCC/C=C\C/C=C\CCCCC)=O)(O)=O						Neg	507.273	5516	Neg	507.273	5516	Neg	507.273	5516
100009232	thioproline	Xenobiotics	Chemical	DZLNHFMRPBPULJ-VKHMYHEABX	O=C(O)[C@]1(NCSC1)[H]	34592-47-4	84120			93176	Pos Early	134.027	1250	Pos Early	134.027	1250	Pos Early	134.027	1250
100009233	palmitoylcholine	Lipid	Fatty Acid Metabolism (Acyl Choline)		C[N+](C)(C)CCOC(CCCCCCCCCCCCCC[CH2-])=O		133731	HMDB0240592		151731	Pos Late	342.337	1482	Pos Late	342.337	1482	Pos Late	342.337	1482
100009246	2-methylserine	Amino Acid	Glycine, Serine and Threonine Metabolism	CDUUKBXTEOFITR-UHFFFAOYAW	OCC(N)(C)C(O)=O		85112		C02115	94309	Pos Early	120.066	1652	Pos Early	120.066	1652	Pos Early	120.066	1652
100009264	glycochenodeoxycholate glucuronide (1)	Lipid	Primary Bile Acid Metabolism		O[C@H]1[C@@]2([C@@]([H])([C@]3(CC[C@H](C[C@]3(C1)[H])O[C@H]4[C@@H]([C@H]([C@@H]([C@H](O4)C(O)=O)O)O)O)C)CC[C@]5([C@]2(CC[C@@H]5[C@@H](CCC(NCC(O)=O)=O)C)[H])C)[H]			HMDB0002579		44263370	Neg	311.666	4806	Neg	311.666	4806	Neg	311.666	4806
100009271	(S)-3-hydroxybutyrylcarnitine	Lipid	Fatty Acid Metabolism (Acyl Carnitine, Hydroxy)		CC(O)CC(OC(C[N+](C)(C)C)CC([O-])=O)=O			HMDB0013127		71464477	Pos Early	248.149	2340	Pos Early	248.149	2340	Pos Early	248.149	2340
100009272	glycosyl-N-palmitoyl-sphingosine (d18:1/16:0)	Lipid	Hexosylceramides (HCER)		[H][C@](O)([C@@](NC(CCCCCCCCCCCCCCC)=O)(CO[C@@H]1O[C@H](CO)[C@@H](O)[C@H](O)[C@H]1O)[H])/C=C/CCCCCCCCCCCCC						Pos Late	700.572	2623	Pos Late	700.572	2623	Pos Late	700.572	2623
100009275	methylsuccinoylcarnitine	Amino Acid	Leucine, Isoleucine and Valine Metabolism		[O-]C(CC(C[N+](C)(C)C)OC(CC(C(O)=O)C)=O)=O						Pos Early	276.144	2589	Pos Early	276.144	2589	Pos Early	276.144	2589
100009329	ascorbic acid 2-sulfate	Cofactors and Vitamins	Ascorbate and Aldarate Metabolism	SKKZOYBAANIUOV-ZAFYKAAXBH	O[C@@H](CO)[C@@](C1=O)([H])OC(O)=C1OS(O)(=O)=O		77998	HMDB0060649		54676864	Polar	254.982	3042	Polar	254.982	3042	Polar	254.982	3042
100009331	oleoylcholine	Lipid	Fatty Acid Metabolism (Acyl Choline)		O=C(CCCCCCC/[C-]=C/CCCCCCCC)OCC[N+](C)(C)C			HMDB0240596		59040790	Pos Late	368.352	1449	Pos Late	368.352	1449	Pos Late	368.352	1449
100009332	arachidonoylcholine	Lipid	Fatty Acid Metabolism (Acyl Choline)		O=C(CCC/[C-]=C/C/C=C/C/C=C/C/C=C/CCCCC)OCC[N+](C)(C)C			HMDB0240583		122198216	Pos Late	390.337	1390	Pos Late	390.337	1390	Pos Late	390.337	1390
100009333	docosahexaenoylcholine	Lipid	Fatty Acid Metabolism (Acyl Choline)		O=C(CC/C=[C-]/C/C=C/C/C=C/C/C=C/C/C=C/C/C=C/CC)OCC[N+](C)(C)C						Pos Late	414.337	1378	Pos Late	414.337	1378	Pos Late	414.337	1378
100009335	dihomo-linolenoyl-choline	Lipid	Fatty Acid Metabolism (Acyl Choline)		O=C(CCCCCC/C=[C-]/C/C=C/C/C=C/CCCCC)OCC[N+](C)(C)C						Pos Late	392.352	1424	Pos Late	392.352	1424	Pos Late	392.352	1424
100009337	caffeic acid sulfate	Xenobiotics	Food Component/Plant	SNVAIAITQIIEMQ-DUXPYHPUBQ	OS(OC1=CC=C(C=C1O)/C=C/C(O)=O)(=O)=O		30777608	HMDB0041708		21668705	Polar	258.992	1307	Polar	258.992	1307	Polar	258.992	1307
100009343	1-linoleoyl-2-linolenoyl-GPC (18:2/18:3)*	Lipid	Phosphatidylcholine (PC)		O=C(CCCCCCC/C=C\C/C=C\CCCCC)OC[C@]([H])(COP(OCC[N+](C)(C)C)([O-])=O)OC(CCCCCCC/C=C\C/C=C\C/C=C\CC)=O		24766802	HMDB0008141		52922731	Pos Late	780.554	1939	Pos Late	780.554	1939	Pos Late	780.554	1939
100009345	1-palmitoleoyl-2-linolenoyl-GPC (16:1/18:3)*	Lipid	Phosphatidylcholine (PC)		O=C(CCCCCCC/C=C\CCCCCC)OC[C@]([H])(COP(OCC[N+](C)(C)C)([O-])=O)OC(CCCCCCC/C=C\C/C=C\C/C=C\CC)=O		24766677	HMDB0008008		52922452	Pos Late	754.538	1900	Pos Late	754.538	1900	Pos Late	754.538	1900
100009394	hexadecadienoate (16:2n6)	Lipid	Long Chain Polyunsaturated Fatty Acid (n3 and n6)	WPJGPAAPSBVXNU-HZJYTTRNBL	CCCCC/C=C\C/C=C\CCCCCC(O)=O	28290-73-5	13628094	HMDB0000477		13932172	Neg	251.202	5398	Neg	251.202	5398	Neg	251.202	5398
100009406	palmitoleoylcarnitine (C16:1)*	Lipid	Fatty Acid Metabolism (Acyl Carnitine, Monounsaturated)	JFAGPSOZZSTLRF-KHPPLWFEBO	O=C(OC(CC([O-])=O)C[N+](C)(C)C)CCCCCCC/C=C\CCCCCC		28639183			71464547	Pos Late	398.326	1357	Pos Late	398.326	1357	Pos Late	398.326	1357
100009407	pimeloylcarnitine/3-methyladipoylcarnitine (C7-DC)	Lipid	Fatty Acid Metabolism (Acyl Carnitine, Dicarboxylate)		[O-]C(CC(C[N+](C)(C)C)OC(CCCCCC(O)=O)=O)=O						Pos Early	304.175	2773	Pos Early	304.175	2773	Pos Early	304.175	2773
100010850	4-hydroxyphenylacetylglutamine	Peptide	Acetylated Peptides		O=C(N[C@@H](CCC(N)=O)C(O)=O)CC(C=C1)=CC=C1O						Neg	279.099	1650	Neg	279.099	1650	Neg	279.099	1650
100010869	2,3-dihydroxy-2-methylbutyrate	Amino Acid	Leucine, Isoleucine and Valine Metabolism	AOWPAWLEXIYETE-UHFFFAOYAH	OC(C)(C(O)=O)C(C)O	14868-24-7	266858	HMDB0029576		301941	Neg	133.051	787	Neg	133.051	787	Neg	133.051	787
100010871	4-aminophenol sulfate (2)	Xenobiotics	Drug - Analgesics, Anesthetics		NC1=CC=C(OS(O)(=O)=O)C=C1						Neg	188.002	1168	Neg	188.002	1168	Neg	188.002	1168
100010895	2'-O-methylcytidine	Nucleotide	Pyrimidine Metabolism, Cytidine containing	RFCQJGFZUQFYRF-ZOQUXTDFBZ	O=C1N(C=CC(N)=N1)[C@@H]([C@H](OC)[C@@H]2O)O[C@@H]2CO	2140-72-9	133067			150971	Pos Early	258.108	2411	Pos Early	258.108	2411	Pos Early	258.108	2411
100010896	2'-O-methyluridine	Nucleotide	Pyrimidine Metabolism, Uracil containing	SXUXMRMBWZCMEN-ZOQUXTDFBL	CO[C@@H]1[C@@H]([C@H](O[C@H]1N2C=CC(NC2=O)=O)CO)O	2140-76-3	92343			102212	Neg	257.078	1831	Neg	257.078	1831	Neg	257.078	1831
100010898	naringenin 7-glucuronide	Xenobiotics	Food Component/Plant		O=C1C2=C(O)C=C(OC3C(O)C(O)C(O)C(C(O)=O)O3)C=C2OC(C4=CC=C(O)C=C4)C1						Neg	447.093	3144	Neg	447.093	3144	Neg	447.093	3144
100010901	gamma-glutamyl-alpha-lysine	Peptide	Gamma-glutamyl Amino Acid	LNLLNTMHVMIMOG-YUMQZZPRBS	O=C(N[C@@H](CCCCN)C(O)=O)CC[C@H](N)C(O)=O		58747			65254	Pos Early	276.155	2784	Pos Early	276.155	2784	Pos Early	276.155	2784
100010923	linoleoyl-arachidonoyl-glycerol (18:2/20:4) [2]*	Lipid	Diacylglycerol		OC[C@](COC(CCCCCCC/C=C\C/C=C\CCCCC)=O)([H])OC(CCC/C=C\C/C=C\C/C=C\C/C=C\CCCCC)=O			HMDB0007257		9543796	Pos Late	658.541	2650	Pos Late	658.541	2650	Pos Late	658.541	2650
100010937	oleoyl-arachidonoyl-glycerol (18:1/20:4) [2]*	Lipid	Diacylglycerol		CCCCCCCC/C=C/CCCCCCCC(OCC(OC(CCC/C=C/C/C=C/C/C=C/C/C=C/CCCCC)=O)CO)=O			HMDB0007228		9543786	Pos Late	660.556	2990	Pos Late	660.556	2990	Pos Late	660.556	2990
100010955	perfluorooctanesulfonate (PFOS)	Xenobiotics	Chemical	YFSUTJLHUFNCNZ-UHFFFAOYAS	O=S(C(F)(F)C(F)(F)C(F)(F)C(F)(F)C(F)(F)C(F)(F)C(F)(F)C(F)(F)F)(O)=O	1763-23-1	67068	HMDB0059586	C18142	74483	Neg	498.93	5233	Neg	498.93	5233	Neg	498.93	5233
100015609	N-palmitoyl-sphingadienine (d18:2/16:0)*	Lipid	Ceramides		[H][C@](NC(CCCCCCCCCCCCCCC)=O)(CO)[C@@](O)([H])/C=C/CCCCCCCC/C=C\CCC						Pos Late	536.504	2490	Pos Late	536.504	2490	Pos Late	536.504	2490
100015620	lactosyl-N-nervonoyl-sphingosine (d18:1/24:1)*	Lipid	Lactosylceramides (LCER)	MKOKWBRPIBQYJJ-VMHDMWLQBO	[H][C@](NC(CCCCCCCCCCCCC/C=C\CCCCCCCC)=O)(CO[C@H]1[C@H](O)[C@@H](O)[C@H](O[C@H]2[C@H](O)[C@@H](O)[C@@H](O)[C@H](O2)CO)[C@H](O1)CO)[C@@](O)([H])/C=C/CCCCCCCCCCCCC		24846896				Pos Late	972.735	3778	Pos Late	972.735	3778	Pos Late	972.735	3778
100015623	lactosyl-N-behenoyl-sphingosine (d18:1/22:0)*	Lipid	Lactosylceramides (LCER)	QYWVASPEUXEHSY-DYGYHFHFBF	[H][C@](NC(CCCCCCCCCCCCCCCCCCCCC)=O)(CO[C@H]1[C@H](O)[C@@H](O)[C@H](O[C@H]2[C@H](O)[C@@H](O)[C@@H](O)[C@H](O2)CO)[C@H](O1)CO)[C@@](O)([H])/C=C/CCCCCCCCCCCCC		24846893	HMDB0011594		44260143	Pos Late	946.719	3842	Pos Late	946.719	3842	Pos Late	946.719	3842
100015625	glycosyl-N-behenoyl-sphingadienine (d18:2/22:0)*	Lipid	Hexosylceramides (HCER)		[H][C@](NC(CCCCCCCCCCCCCCCCCCCCC)=O)(CO[C@H]1[C@H](O)[C@@H](O)[C@@H](O)[C@@H](CO)O1)[C@@](O)([H])/C=C/CCCCCCCC/C=C\CCC						Pos Late	782.65	3420	Pos Late	782.65	3420	Pos Late	782.65	3420
100015632	N-stearoyl-sphingadienine (d18:2/18:0)*	Lipid	Ceramides		CCCCCCCCCCCCCCCCCC(NC(C(O)/C=C/CCCCCCCC/C=C/CCC)CO)=O					132282053	Pos Late	564.535	2846	Pos Late	564.535	2846	Pos Late	564.535	2846
100015640	N-palmitoylserine	Lipid	Endocannabinoid	BFVRFWIQTACAPT-KRWDZBQOBQ	O=C(CCCCCCCCCCCCCCC)N([H])[C@H](C(O)=O)CO	58725-46-5,474943-14-1	4956046			6453686	Neg	342.265	5557	Neg	342.265	5557	Neg	342.265	5557
100015641	N-oleoylserine	Lipid	Endocannabinoid	MBDKGXAMSZIDKF-KTKRTIGZBQ	CCCCCCCC/C=C\CCCCCCCC(NC(C(O)=O)CO)=O		21466990			44190514	Neg	368.281	5600	Neg	368.281	5600	Neg	368.281	5600
100015643	sphingadienine	Lipid	Sphingolipid Synthesis	KWDXKYNWAKMLKK-YQMRQDNGBF	OC(/C=C/CCCCCCCC/C=C\CCC)C(CO)N([H])[H]	25696-03-1	4952479			6449795	Pos Late	298.274	1350	Pos Late	298.274	1350	Pos Late	298.274	1350
100015723	hexadecasphingosine (d16:1)*	Lipid	Sphingosines	BTUSGZZCQZACPT-YYZTVXDQBI	OC[C@H](N)[C@H](O)/C=C/CCCCCCCCCCC		28533427			14767871	Pos Late	272.258	1289	Pos Late	272.258	1289	Pos Late	272.258	1289
100015727	ceramide (d16:1/24:1, d18:1/22:1)*	Lipid	Ceramides		OC(/C=C/CCCCCCCCCCC)C(CO)NC(CCCCCCCCCCCCC/C=C\CCCCCCCC)=O						Pos Late	620.598	3850	Pos Late	620.598	3850	Pos Late	620.598	3850
100015731	N-palmitoyl-heptadecasphingosine (d17:1/16:0)*	Lipid	Ceramides		OC(/C=C/CCCCCCCCCCCC)C(CO)NC(CCCCCCCCCCCCCCC)=O						Pos Late	524.504	2645	Pos Late	524.504	2645	Pos Late	524.504	2645
100015735	ceramide (d18:1/14:0, d16:1/16:0)*	Lipid	Ceramides		OC(/C=C/CCCCCCCCCCCCC)C(CO)NC(CCCCCCCCCCCCC)=O						Pos Late	510.488	2477	Pos Late	510.488	2477	Pos Late	510.488	2477
100015744	ceramide (d18:2/24:1, d18:1/24:2)*	Lipid	Ceramides		CCCCCCCCCCCCC/C=C/C(O)C(NC(CCC/C=C/CC/C=C/CCCCCCCCCCCCCC)=O)CO						Pos Late	646.613	3858	Pos Late	646.613	3858	Pos Late	646.613	3858
100015745	glycosyl ceramide (d18:2/24:1, d18:1/24:2)*	Lipid	Hexosylceramides (HCER)		OC(/C=C/CCCCCCCC/C=C\CCC)C(COC1C(O)C(O)C(O)C(CO)O1)NC(CCCCCCCCCCCCC/C=C\CCCCCCCC)=O						Pos Late	808.666	3380	Pos Late	808.666	3380	Pos Late	808.666	3380
100015759	stearoylcholine*	Lipid	Fatty Acid Metabolism (Acyl Choline)		C[N+](C)(C)C[CH-]OC(CCCCCCCCCCCCCCCCC)=O					90111	Pos Late	370.368	1520	Pos Late	370.368	1520	Pos Late	370.368	1520
100015760	linoleoylcholine*	Lipid	Fatty Acid Metabolism (Acyl Choline)		C[N+](C)(C)C[CH-]OC(CCCCCCC/C=C/C/C=C/CCCCC)=O			HMDB0013213		53481656	Pos Late	366.337	1388	Pos Late	366.337	1388	Pos Late	366.337	1388
100015762	docosatrienoate (22:3n6)*	Lipid	Long Chain Polyunsaturated Fatty Acid (n3 and n6)		CCCCC/C=C/C/C=C/C/C=C/CCCCCCCCC(O)=O					75955220	Neg	333.28	5850	Neg	333.28	5850	Neg	333.28	5850
100015772	1-cerotoyl-GPC (26:0)*	Lipid	Lysophospholipid	WSDKRPCAPHRNNZ-MGBGTMOVBI	C[N+](C)(CCOP([O-])(OC[C@@](O)([H])COC(CCCCCCCCCCCCCCCCCCCCCCCCC)=O)=O)C		35032836	HMDB29205			Pos Late	636.496	1990	Pos Late	636.496	1990	Pos Late	636.496	1990
100015785	nisinate (24:6n3)	Lipid	Long Chain Polyunsaturated Fatty Acid (n3 and n6)	YHGJECVSSKXFCJ-KUBAVDMBBQ	OC(CCCC/C=C\C/C=C\C/C=C\C/C=C\C/C=C\C/C=C\CC)=O	68378-49-4	9967286	HMDB0013025		11792612	Neg	355.264	5657	Neg	355.264	5657	Neg	355.264	5657
100015786	sphingomyelin (d18:0/20:0, d16:0/22:0)*	Lipid	Dihydrosphingomyelins		CCCCCCCCCCCCCCC[C@@H](O)[C@@H](NC(CCCCCCCCCCCCCCCCCCC)=O)COP([O-])(OCC[N+](C)(C)C)=O						Pos Late	761.653	2850	Pos Late	761.653	2850	Pos Late	761.653	2850
100015787	sphingomyelin (d18:1/19:0, d19:1/18:0)*	Lipid	Sphingomyelins		CCCCCCCCCCCCCCCCCCC(N[C@H]([C@H](O)/C=C/CCCCCCCCCCCCC)COP([O-])(OCC[N+](C)(C)C)=O)=O						Pos Late	745.622	2550	Pos Late	745.622	2550	Pos Late	745.622	2550
100015788	sphingomyelin (d18:2/18:1)*	Lipid	Sphingomyelins		[H][C@](NC(CCCCCCC/C=C\CCCCCCCC)=O)(COP(OCC[N+](C)(C)C)([O-])=O)[C@@](O)([H])/C=C/CCCCCCCC/C=C\CCC			HMDB0001348		52931155	Pos Late	727.575	2025	Pos Late	727.575	2025	Pos Late	727.575	2025
100015789	sphingomyelin (d18:2/24:2)*	Lipid	Sphingomyelins		CCC/C=C/CCCCCCCC/C=C/[C@@H](O)[C@@H](NC(CCCCCCCCCCCCCCCC/C=C/C/C=C/CC)=O)COP([O-])(OCC[N+](C)(C)C)=O						Pos Late	809.653	2400	Pos Late	809.653	2400	Pos Late	809.653	2400
100015790	sphingomyelin (d18:2/21:0, d16:2/23:0)*	Lipid	Sphingomyelins		CCC/C=C/CCCCCCCC/C=C/[C@@H](O)[C@@H](NC(CCCCCCCCCCCCCCCCCCCC)=O)COP([O-])(OCC[N+](C)(C)C)=O						Pos Late	771.637	2500	Pos Late	771.637	2500	Pos Late	771.637	2500
100015791	sphingomyelin (d18:2/23:1)*	Lipid	Sphingomyelins		CCC/C=C/CCCCCCCC/C=C/[C@@H](O)[C@@H](NC(CCCCCCCCCCCCCCCCC/C=C/CCC)=O)COP([O-])(OCC[N+](C)(C)C)=O						Pos Late	797.653	2500	Pos Late	797.653	2500	Pos Late	797.653	2500
100015792	sphingomyelin (d18:1/25:0, d19:0/24:1, d20:1/23:0, d19:1/24:0)*	Lipid	Sphingomyelins	JONXXLXMISNQNG-BXMSAMRLBO	[H][C@](NC(CCCCCCCCCCCCCCCCCCCCCCCC)=O)(COP(OCC[N+](C)(C)C)([O-])=O)[C@@](O)([H])/C=C/CCCCCCCCCCCCC		24846885				Pos Late	829.716	3500	Pos Late	829.716	3500	Pos Late	829.716	3500
100015793	sphingomyelin (d17:2/16:0, d18:2/15:0)*	Lipid	Sphingomyelins		[H][C@](NC(CCCCCCCCCCCCCC)=O)(COP(OCC[N+](C)(C)C)([O-])=O)[C@@](O)([H])/C=C/CCCCCCCC/C=C\CCC						Pos Late	687.544	1875	Pos Late	687.544	1875	Pos Late	687.544	1875
100015797	heneicosapentaenoate (21:5n3)	Lipid	Long Chain Polyunsaturated Fatty Acid (n3 and n6)	OQOCQFSPEWCSDO-JLNKQSITBZ	OC(CCCC/C=C\C/C=C\C/C=C\C/C=C\C/C=C\CC)=O	24257-10-1	10171040			11998573	Neg	315.233	5514	Neg	315.233	5514	Neg	315.233	5514
100015831	linolenoylcarnitine (C18:3)*	Lipid	Fatty Acid Metabolism (Acyl Carnitine, Polyunsaturated)		O=C(OC(C[N+](C)(C)C)CC([O-])=O)CCCCCCC/C=C\C/C=C\C/C=C\CC						Pos Late	422.326	1310	Pos Late	422.326	1310	Pos Late	422.326	1310
100015832	behenoylcarnitine (C22)*	Lipid	Fatty Acid Metabolism (Acyl Carnitine, Long Chain Saturated)	IUMXSSOVGPXXJL-UHFFFAOYAY	O=C(OC(C[N+](C)(C)C)CC([O-])=O)CCCCCCCCCCCCCCCCCCCCC		28639204	HMDB0062468		71464577	Pos Late	484.436	1561	Pos Late	484.436	1561	Pos Late	484.436	1561
100015833	arachidoylcarnitine (C20)*	Lipid	Fatty Acid Metabolism (Acyl Carnitine, Long Chain Saturated)	SVJLJQBGUITFLI-UHFFFAOYAV	O=C(OC(C[N+](C)(C)C)CC([O-])=O)CCCCCCCCCCCCCCCCCCC		28639199	HMDB0006460		53477833	Pos Late	456.405	1512	Pos Late	456.405	1512	Pos Late	456.405	1512
100015834	lignoceroylcarnitine (C24)*	Lipid	Fatty Acid Metabolism (Acyl Carnitine, Long Chain Saturated)		O=C(CCCCCCCCCCCCCCCCCCCCCCC)OC(C[N+](C)(C)C)CC([O-])=O						Pos Late	512.467	1603	Pos Late	512.467	1603	Pos Late	512.467	1603
100015835	cerotoylcarnitine (C26)*	Lipid	Fatty Acid Metabolism (Acyl Carnitine, Long Chain Saturated)	KOCKWDDTAHPJSX-UHFFFAOYAQ	[O-]C(CC(C[N+](C)(C)C)OC(CCCCCCCCCCCCCCCCCCCCCCCCC)=O)=O		35015992	HMDB0006347		53477828	Pos Late	540.499	1649	Pos Late	540.499	1649	Pos Late	540.499	1649
100015836	ximenoylcarnitine (C26:1)*	Lipid	Fatty Acid Metabolism (Acyl Carnitine, Monounsaturated)		O=C(OC(C[N+](C)(C)C)CC([O-])=O)CCC/C=C/CCCCCCCCCCCCCCCCCCCC						Pos Late	538.483	1607	Pos Late	538.483	1607	Pos Late	538.483	1607
100015837	arachidonoylcarnitine (C20:4)	Lipid	Fatty Acid Metabolism (Acyl Carnitine, Polyunsaturated)		CCCCC/C=C\C/C=C\C/C=C\C/C=C\CCCC(OC(C[N+](C)(C)C)CC([O-])=O)=O			HMDB0006455		136212424	Pos Late	448.342	1353	Pos Late	448.342	1353	Pos Late	448.342	1353
100015838	eicosenoylcarnitine (C20:1)*	Lipid	Fatty Acid Metabolism (Acyl Carnitine, Monounsaturated)		O=C(OC(CC([O-])=O)C[N+](C)(C)C)CCCCCCCCC/C=C/CCCCCCCC						Pos Late	454.389	1484	Pos Late	454.389	1484	Pos Late	454.389	1484
100015839	dihomo-linoleoylcarnitine (C20:2)*	Lipid	Fatty Acid Metabolism (Acyl Carnitine, Polyunsaturated)		O=C(CCCCCCCCC/C=C\C/C=C\CCCCC)OC(C[N+](C)(C)C)CC([O-])=O						Pos Late	452.373	1436	Pos Late	452.373	1436	Pos Late	452.373	1436
100015840	dihomo-linolenoylcarnitine (C20:3n3 or 6)*	Lipid	Fatty Acid Metabolism (Acyl Carnitine, Polyunsaturated)		O=C(CCCCCC/C=C/C/C=C/C/C=C/CCCCC)OC(CC([O-])=O)C[N+](C)(C)C						Pos Late	450.358	1392	Pos Late	450.358	1392	Pos Late	450.358	1392
100015845	docosahexaenoylcarnitine (C22:6)*	Lipid	Fatty Acid Metabolism (Acyl Carnitine, Polyunsaturated)		O=C(CC/C=C\C/C=C\C/C=C\C/C=C\C/C=C\C/C=C\CC)OC(C[N+](C)(C)C)CC([O-])=O						Pos Late	472.342	1349	Pos Late	472.342	1349	Pos Late	472.342	1349
100015846	nervonoylcarnitine (C24:1)*	Lipid	Fatty Acid Metabolism (Acyl Carnitine, Monounsaturated)		O=C(CCCCCCCCCCCCC/C=C\CCCCCCCC)OC(C[N+](C)(C)C)CC([O-])=O						Pos Late	510.452	1602	Pos Late	510.452	1602	Pos Late	510.452	1602
100015851	docosapentaenoylcarnitine (C22:5n3)*	Lipid	Fatty Acid Metabolism (Acyl Carnitine, Polyunsaturated)		O=C(OC(CC([O-])=O)C[N+](C)(C)C)CCCCC/C=C\C/C=C\C/C=C\C/C=C\C/C=C\CC					71464594	Pos Late	474.358	1387	Pos Late	474.358	1387	Pos Late	474.358	1387
100015882	glycosyl ceramide (d18:1/20:0, d16:1/22:0)*	Lipid	Hexosylceramides (HCER)		OCC(NC(CCCCCCCCCCCCCCCCCCC)=O)C(OC1OC(CO)C(O)C(O)C1O)/C=C/CCCCCCCCCCCCC						Pos Late	756.635	3414	Pos Late	756.635	3414	Pos Late	756.635	3414
100015962	N,N,N-trimethyl-5-aminovalerate	Amino Acid	Lysine Metabolism	CDLVFVFTRQPQFU-UHFFFAOYAF	C[N+](C)(C)CCCCC([O-])=O		34236878			14274897	Pos Early	160.133	2186	Pos Early	160.133	2186	Pos Early	160.133	2186
100015965	ethyl alpha-glucopyranoside	Xenobiotics	Food Component/Plant	WYUFTYLVLQZQNH-UHFFFAOYAZ	CCOC1C(O)C(O)C(O)C(CO)O1	34625-23-5	378664	HMDB0029968		11127487	Pos Early	226.129	1248	Pos Early	226.129	1248	Pos Early	226.129	1248
100015966	carotene diol (1)	Cofactors and Vitamins	Vitamin A Metabolism		CC1=C(/C=C/C(C)=C/C=C/C(C)=C/C=C/C=C(C)/C=C/C=C(C)/C=C/C2=C(C)CC(O)CC2(C)C)C(C)(C)CC(O)C1						Pos Late	568.428	1720	Pos Late	568.428	1720	Pos Late	568.428	1720
100015967	carotene diol (2)	Cofactors and Vitamins	Vitamin A Metabolism		CC1=C(/C=C/C(C)=C/C=C/C(C)=C/C=C/C=C(C)/C=C/C=C(C)/C=C/C2=C(C)CC(O)CC2(C)C)C(C)(C)CC(O)C1						Pos Late	568.428	1904	Pos Late	568.428	1904	Pos Late	568.428	1904
100015968	carotene diol (3)	Cofactors and Vitamins	Vitamin A Metabolism		CC1=C(/C=C/C(C)=C/C=C/C(C)=C/C=C/C=C(C)/C=C/C=C(C)/C=C/C2=C(C)CC(O)CC2(C)C)C(C)(C)CC(O)C1						Pos Late	568.428	1948	Pos Late	568.428	1948	Pos Late	568.428	1948
100015971	cortolone glucuronide (1)	Lipid	Corticosteroids		O[C@H]([C@]([C@]([C@]1([H])[C@@](CC2)([H])[C@@]3([H])[C@]([C@@]2([H])C[C@@H]4OC5C(O)C(O)C(O)C(C(O)=O)O5)(CC4)C)(CC3=O)C)(CC1)O)CO						Neg	541.265	4600	Neg	541.265	4600	Neg	541.265	4600
100016038	(N(1) + N(8))-acetylspermidine	Amino Acid	Polyamine Metabolism		CC(NCCCNCCCCN)=O			HMDB0002189,HMDB0001276	C01029,C00612	496123689	Pos Early	188.176	3080	Pos Early	188.176	3080	Pos Early	188.176	3080
100016069	5-dodecenoylcarnitine (C12:1)	Lipid	Fatty Acid Metabolism (Acyl Carnitine, Monounsaturated)		CCCCCC/C=C\CCCC(O[C@@H](C[N+](C)(C)C)CC([O-])=O)=O			HMDB13326		91825571	Pos Late	342.264	1135	Pos Late	342.264	1135	Pos Late	342.264	1135
100016110	2-butenoylglycine	Lipid	Fatty Acid Metabolism (Acyl Glycine)	WWJXRJJBIVSSNF-NSCUHMNNBT	OC(CN([H])C(/C=C/C)=O)=O	71428-89-2	4877902			6303498	Neg	142.051	1380	Neg	142.051	1380	Neg	142.051	1380
100019794	hydroxy-CMPF*	Lipid	Fatty Acid, Dicarboxylate		CCC(O)C1=C(C)C(C(O)=O)=C(CCC(O)=O)O1						Neg	255.087	1516	Neg	255.087	1516	Neg	255.087	1516
100019801	3-hydroxyoleoylcarnitine	Lipid	Fatty Acid Metabolism (Acyl Carnitine, Hydroxy)	YBCVTTMMURGSEY-LMLDZDDJBA	CCCCCCCC/C=C\CCCCCC(O)CC(O[C@@H](C[N+](C)(C)C)CC([O-])=O)=O		48061587			129637446	Pos Late	442.353	1406	Pos Late	442.353	1406	Pos Late	442.353	1406
100019884	trans-2-hexenoylglycine	Lipid	Fatty Acid Metabolism (Acyl Glycine)	AAPHATPOQGNLOZ-SNAWJCMRBI	CCC/C=C/C(NCC(O)=O)=O		25033670				Neg	170.082	2707	Neg	170.082	2707	Neg	170.082	2707
100019957	N-stearoylserine*	Lipid	Endocannabinoid	CLHUCXCVFSEJRR-UHFFFAOYAZ	CCCCCCCCCCCCCCCCCC(NC(C(O)=O)CO)=O		15545488				Neg	370.296	5777	Neg	370.296	5777	Neg	370.296	5777
100019968	lyxonate	Carbohydrate	Pentose Metabolism		OC[C@H](O)[C@@H](O)[C@@H](O)C(O)=O						Polar	165.04	2350	Polar	165.04	2350	Polar	165.04	2350
100019972	dodecenedioate (C12:1-DC)*	Lipid	Fatty Acid, Dicarboxylate		OC(CCC/C=C/CCCCCC(O)=O)=O			HMDB0000933		5283028	Neg	227.129	2700	Neg	227.129	2700	Neg	227.129	2700
100019975	hexadecenedioate (C16:1-DC)*	Lipid	Fatty Acid, Dicarboxylate		O=C(O)CCCCCCCCCCCC/C=C/C(O)=O						Neg	283.191	4380	Neg	283.191	4380	Neg	283.191	4380
100019978	octadecenedioate (C18:1-DC)	Lipid	Fatty Acid, Dicarboxylate		O=C(O)CCCCCCCCCCCCCC/C=C/C(O)=O					9543674	Neg	311.223	4875	Neg	311.223	4875	Neg	311.223	4875
100019981	heptenedioate (C7:1-DC)*	Lipid	Fatty Acid, Dicarboxylate		OC(CCC/C=C/C(O)=O)=O						Polar	157.051	2816	Polar	157.051	2816	Polar	157.051	2816
100019982	octadecadienedioate (C18:2-DC)*	Lipid	Fatty Acid, Dicarboxylate		O=C(O)CCCCCCCCCCCC/C=C/C=C/C(O)=O						Neg	309.207	4676	Neg	309.207	4676	Neg	309.207	4676
100019990	glucuronide of C10H18O2 (1)*	Partially Characterized Molecules	Partially Characterized Molecules								Neg	345.156	2728	Neg	345.156	2728	Neg	345.156	2728
100020004	3-carboxy-4-methyl-5-pentyl-2-furanpropionate (3-CMPFP)**	Lipid	Fatty Acid, Dicarboxylate		OC(C1=C(CCC(O)=O)OC(CCCCC)=C1C)=O		168762	HMDB0061643		194501	Neg	267.124	4000	Neg	267.124	4000	Neg	267.124	4000
100020006	methylnaphthyl sulfate (2)*	Xenobiotics	Chemical		CC1=C(OS(=O)(O)=O)C=CC2=CC=CC=C21						Neg	237.023	4163	Neg	237.023	4163	Neg	237.023	4163
100020014	glucuronide of C10H18O2 (7)*	Partially Characterized Molecules	Partially Characterized Molecules								Neg	345.156	3790	Neg	345.156	3790	Neg	345.156	3790
100020015	glucuronide of C10H18O2 (8)*	Partially Characterized Molecules	Partially Characterized Molecules								Neg	345.156	3865	Neg	345.156	3865	Neg	345.156	3865
100020203	3-hydroxystachydrine*	Xenobiotics	Food Component/Plant	DJMIFDZBCUUQJN-NTSWFWBYBE	O[C@@H]1[C@H](C([O-])=O)[N+](C)(C)CC1		391002		C10151	46173781	Pos Early	160.097	1049	Pos Early	160.097	1049	Pos Early	160.097	1049
100020204	N-acetyl-2-aminooctanoate*	Lipid	Fatty Acid, Amino		OC(C(CCCCCC)N([H])C(C)=O)=O		86248	HMDB0059745		95555	Neg	200.129	3943	Neg	200.129	3943	Neg	200.129	3943
100020205	hydroxyasparagine**	Amino Acid	Alanine and Aspartate Metabolism	ZBYVTTSIVDYQSO-REOHCLBHBO	O=C(O)[C@@H](N)CC(NO)=O		88149	HMDB32332	C20631	15991574	Pos Early	149.056	1149	Pos Early	149.056	1149	Pos Early	149.056	1149
100020208	perfluorooctanoate (PFOA)	Xenobiotics	Chemical	SNGREZUHAYWORS-UHFFFAOYAQ	OC(C(F)(F)C(F)(F)C(F)(F)C(F)(F)C(F)(F)C(F)(F)C(F)(F)F)=O		9180	HMDB0059587		9554	Neg	412.966	5130	Neg	412.966	5130	Neg	412.966	5130
100020212	carboxyibuprofen glucuronide*	Xenobiotics	Drug - Analgesics, Anesthetics		CC(C(OC1OC(C(O)=O)C(O)C(O)C1O)=O)C2=CC=C(CC(C)C(O)=O)C=C2			HMDB60564		135390721	Polar	411.13	2294	Polar	411.13	2294	Polar	411.13	2294
100020214	glyco-beta-muricholate**	Lipid	Primary Bile Acid Metabolism		CC(C1CCC2C3[C@H]([C@H]([C@@]4(C[C@@H](CC[C@@]4(C3CC[C@]12C)C)O)[H])O)O)CCC(NCC(O)=O)=O						Neg	464.302	4762	Neg	464.302	4762	Neg	464.302	4762
100020217	N,N,N-trimethyl-alanylproline betaine (TMAP)	Amino Acid	Urea cycle; Arginine and Proline Metabolism		O=C(C([N+](C)(C)C)C)N1CCCC1C([O-])=O			HMDB0240365			Pos Early	229.155	2470	Pos Early	229.155	2470	Pos Early	229.155	2470
100020219	3-formylindole	Xenobiotics	Food Component/Plant	OLNJUISKUQQNIM-UHFFFAOYAL	O=CC1=CNC2=CC=CC=C12	487-89-8	9838	HMDB29737	C08493	10256	Pos Early	146.06	2736	Pos Early	146.06	2736	Pos Early	146.06	2736
100020241	gamma-glutamylcitrulline*	Peptide	Gamma-glutamyl Amino Acid		NC(C(O)=O)CCC(NC(CCCNC(N)=O)C(O)=O)=O						Pos Early	305.146	1644	Pos Early	305.146	1644	Pos Early	305.146	1644
100020245	resveratrol sulfate (1)*	Xenobiotics	Food Component/Plant		OC1=CC(O)=CC(/C=C/C2=CC=C(OS(=O)(O)=O)C=C2)=C1					25113755	Neg	307.028	3250	Neg	307.028	3250	Neg	307.028	3250
100020247	resveratrol disulfate (1)*	Xenobiotics	Food Component/Plant		OC1=CC(OS(=O)(O)=O)=CC(/C=C/C2=CC=C(OS(=O)(O)=O)C=C2)=C1						Neg	192.989	2530	Neg	192.989	2530	Neg	192.989	2530
100020248	resveratrol disulfate (2)*	Xenobiotics	Food Component/Plant		OC1=CC(OS(=O)(O)=O)=CC(/C=C/C2=CC=C(OS(=O)(O)=O)C=C2)=C1						Neg	192.989	2840	Neg	192.989	2840	Neg	192.989	2840
100020253	glycine conjugate of C10H12O2*	Partially Characterized Molecules	Partially Characterized Molecules								Neg	220.098	4005	Neg	220.098	4005	Neg	220.098	4005
100020254	glycine conjugate of C10H14O2 (1)*	Partially Characterized Molecules	Partially Characterized Molecules								Neg	222.114	4335	Neg	222.114	4335	Neg	222.114	4335
100020259	glutamine conjugate of C7H12O2*	Partially Characterized Molecules	Partially Characterized Molecules								Neg	255.135	3053	Neg	255.135	3053	Neg	255.135	3053
100020261	glutamine conjugate of C6H10O2 (1)*	Partially Characterized Molecules	Partially Characterized Molecules								Neg	241.119	2404	Neg	241.119	2404	Neg	241.119	2404
100020262	glutamine conjugate of C6H10O2 (2)*	Partially Characterized Molecules	Partially Characterized Molecules								Neg	241.119	2526	Neg	241.119	2526	Neg	241.119	2526
100020272	dihydroferulic acid sulfate	Xenobiotics	Food Component/Plant	UMCDODPBPQMWQP-UHFFFAOYAJ	COC1=C(OS(=O)(O)=O)C=CC(CCC(O)=O)=C1		162994	HMDB0041724		187489	Neg	275.023	1310	Neg	275.023	1310	Neg	275.023	1310
100020276	sphingomyelin (d17:1/14:0, d16:1/15:0)*	Lipid	Sphingomyelins		CCCCCCCCCCC/C=C/[C@@H](O)[C@@H](NC(CCCCCCCCCCCCCC)=O)COP(OCC[N+](C)(C)C)([O-])=O						Pos Late	661.528	1950	Pos Late	661.528	1950	Pos Late	661.528	1950
100020343	tetradecadienoate (14:2)*	Lipid	Long Chain Polyunsaturated Fatty Acid (n3 and n6)	HXHZGHRLVRFQDR-HZJYTTRNBB	OC(CCC/C=C\C/C=C\CCCCC)=O	39039-37-7	4471834	HMDB0000560		5312409	Neg	223.17	5292	Neg	223.17	5292	Neg	223.17	5292
100020360	8-methoxykynurenate	Amino Acid	Tryptophan Metabolism	BXZSKDOPGDPDEG-UHFFFAOYAJ	OC1=CC(C(O)=O)=NC(C1=CC=C2)=C2OC	2929-14-8	68710	HMDB0060426	C05830	76230	Pos Early	220.06	2574	Pos Early	220.06	2574	Pos Early	220.06	2574
100020361	3-amino-2-piperidone	Amino Acid	Urea cycle; Arginine and Proline Metabolism	YCCMTCQQDULIFE-UHFFFAOYAX	NC1CCCNC1=O	1892-22-4	4371576	HMDB0000323		5200225	Pos Early	115.087	2065	Pos Early	115.087	2065	Pos Early	115.087	2065
100020371	N,N-dimethylalanine	Amino Acid	Alanine and Aspartate Metabolism	QCYOIFVBYZNUNW-BYPYZUCNBG	C[C@@](C(O)=O)(N(C)C)[H]	2812-31-9	4589713			5488191	Pos Early	118.086	1370	Pos Early	118.086	1370	Pos Early	118.086	1370
100020372	3-indoleglyoxylic acid	Xenobiotics	Food Component/Plant	DWLVFWDCSFTDOD-UHFFFAOYAW	OC(C(C1=CNC2=C1C=CC=C2)=O)=O	1477-49-2	66497			73863	Neg	188.035	2140	Neg	188.035	2140	Neg	188.035	2140
100020377	ethyl beta-glucopyranoside	Xenobiotics	Food Component/Plant	WYUFTYLVLQZQNH-JAJWTYFOBO	O[C@H]([C@H]1O)[C@@H]([C@@H](CO)O[C@H]1OCC)O		108559	HMDB0029968		121667	Neg	207.087	1519	Neg	207.087	1519	Neg	207.087	1519
100020378	2-hydroxysebacate	Lipid	Fatty Acid, Dicarboxylate	LPIOYESQKJFWPQ-UHFFFAOYAM	OC(C(O)=O)CCCCCCCC(O)=O	103963-71-9	113866	HMDB0000424		128458	Neg	217.108	1324	Neg	217.108	1324	Neg	217.108	1324
100020409	ascorbic acid 3-sulfate*	Cofactors and Vitamins	Ascorbate and Aldarate Metabolism	FBFZPSQPKNIVMT-ZAFYKAAXBA	O=C1O[C@@]([C@@H](O)CO)([H])C(OS(=O)(O)=O)=C1O		9600241			11425365	Polar	254.981	2025	Polar	254.981	2025	Polar	254.981	2025
100020410	3-hydroxyhippurate sulfate	Xenobiotics	Benzoate Metabolism	SBLCKJXUMHOIBU-UHFFFAOYAN	O=C(NCC(O)=O)C1=CC(OS(=O)(O)=O)=CC=C1		161984			186339	Neg	274.003	1047	Neg	274.003	1047	Polar	274.003	1528
100020414	6-bromotryptophan	Amino Acid	Tryptophan Metabolism		Brc1ccc2c(CC(N)C(O)=O)c[nH]c2c1					9856996	Neg	280.993	3565	Neg	280.993	3565	Neg	280.993	3565
100020417	N6,N6-dimethyllysine	Amino Acid	Lysine Metabolism	XXEWFEBMSGLYBY-ZETCQYMHBT	OC([C@@H](N)CCCCN(C)C)=O	2259-86-1	167778	HMDB0013287	C05545	193344	Pos Early	175.144	2831	Pos Early	175.144	2831	Pos Early	175.144	2831
100020478	dodecadienoate (12:2)*	Lipid	Fatty Acid, Dicarboxylate		CCCCC/C=C\C/C=C\CC(O)=O					25480	Neg	195.139	5146	Neg	195.139	5146	Neg	195.139	5146
100020487	N-acetyl-isoputreanine	Amino Acid	Polyamine Metabolism		O=C(C)NCCCNCCCC(O)=O					131802901	Pos Early	203.139	2305	Pos Early	203.139	2305	Pos Early	203.139	2305
100020491	glucuronide of piperine metabolite C17H21NO3 (3)*	Xenobiotics	Food Component/Plant								Neg	462.177	3951	Neg	462.177	3951	Neg	462.177	3951
100020492	glucuronide of piperine metabolite C17H21NO3 (4)*	Xenobiotics	Food Component/Plant								Neg	462.177	3992	Neg	462.177	3992	Neg	462.177	3992
100020493	glucuronide of piperine metabolite C17H21NO3 (5)*	Xenobiotics	Food Component/Plant								Neg	462.177	4039	Neg	462.177	4039	Neg	462.177	4039
100020496	sulfate of piperine metabolite C16H19NO3 (2)*	Xenobiotics	Food Component/Plant								Neg	352.086	4112	Neg	352.086	4112	Neg	352.086	4112
100020497	sulfate of piperine metabolite C16H19NO3 (3)*	Xenobiotics	Food Component/Plant								Neg	352.086	4200	Neg	352.086	4200	Neg	352.086	4200
100020502	sulfate of piperine metabolite C18H21NO3 (1)*	Xenobiotics	Food Component/Plant								Neg	378.102	4481	Neg	378.102	4481	Neg	378.102	4481
100020504	sulfate of piperine metabolite C18H21NO3 (3)*	Xenobiotics	Food Component/Plant								Neg	378.102	4630	Neg	378.102	4630	Neg	378.102	4630
100020514	N-acetyltheanine	Xenobiotics	Food Component/Plant		O=C(NCC)CC[C@@H](C(O)=O)NC(C)=O						Pos Early	217.118	1483	Pos Early	217.118	1483	Pos Early	217.118	1483
100020515	2-naphthol sulfate	Xenobiotics	Chemical	HXEZIDSFDHEIIQ-UHFFFAOYAY	O=S(OC1=CC=C(C=CC=C2)C2=C1)(O)=O		67020			74428	Neg	223.007	3658	Neg	223.007	3658	Neg	223.007	3658
100020519	(2,4 or 2,5)-dimethylphenol sulfate	Xenobiotics	Food Component/Plant		CC1=CC=C(C)C(OS(=O)(O)=O)=C1						Neg	201.023	3474	Neg	201.023	3474	Neg	201.023	3474
100020536	4-ethylcatechol sulfate	Xenobiotics	Benzoate Metabolism		OC1=CC=C(CC)C=C1OS(=O)(O)=O						Neg	217.018	3379	Neg	217.018	3379	Neg	217.018	3379
100020541	11beta-hydroxyandrosterone glucuronide	Lipid	Androgenic Steroids		C[C@]12CC[C@@H](OC3C(O)C(O)C(O)C(C(O)=O)O3)C[C@]1([H])CC[C@]4([H])[C@]2([H])[C@@H](O)C[C@@]5(C)[C@@]4([H])CCC5=O						Neg	481.244	4209	Neg	481.244	4209	Neg	481.244	4209
100020542	11beta-hydroxyetiocholanolone glucuronide*	Lipid	Androgenic Steroids		O[C@@H]1[C@@]2([H])[C@](CCC3[C@]2(C)CC[C@H](O[C@@H]4O[C@H](C(O)=O)[C@@H](O)[C@H](O)[C@H]4O)C3)([H])[C@@]5([H])[C@](C(CC5)=O)(C)C1	17181-15-6					Neg	481.244	4160	Neg	481.244	4160	Neg	481.244	4160
100020545	N2-acetyl,N6,N6-dimethyllysine	Amino Acid	Lysine Metabolism		OC([C@@H](NC(C)=O)CCCCN(C)C)=O						Pos Early	217.155	2172	Pos Early	217.155	2172	Pos Early	217.155	2172
100020546	N2-acetyl,N6-methyllysine	Amino Acid	Lysine Metabolism		OC([C@@H](NC(C)=O)CCCCNC)=O						Pos Early	203.139	2168	Pos Early	203.139	2168	Pos Early	203.139	2168
100020549	cholic acid glucuronide	Lipid	Primary Bile Acid Metabolism		O[C@H]1[C@@]2([H])[C@]3([H])CC[C@H]([C@H](C)CCC(O)=O)[C@@]3(C)[C@@H](O)C[C@]2([H])[C@@]4(C)CC[C@@H](OC5C(O)C(O)C(O)C(C(O)=O)O5)CC4C1			HMDB0002577		21252309	Neg	583.312	4512	Neg	583.312	4512	Neg	583.312	4512
100020550	deoxycholic acid glucuronide	Lipid	Secondary Bile Acid Metabolism		O[C@H]1C[C@]2([H])[C@@]3(C)CC[C@@H](OC4C(O)C(O)C(O)C(C(O)=O)O4)CC3CC[C@@]2([H])[C@]5([H])CC[C@H]([C@H](C)CCC(O)=O)[C@@]15C						Neg	567.317	4800	Neg	567.317	4800	Neg	567.317	4800
100020578	4-allylcatechol sulfate	Xenobiotics	Benzoate Metabolism		OS(OC1=CC=C(CC=C)C=C1O)(=O)=O						Neg	229.018	3571	Neg	229.018	3571	Neg	229.018	3571
100020591	3-hydroxypyridine glucuronide	Xenobiotics	Chemical		OC(C1OC(OC2=CC=CN=C2)C(O)C(O)C1O)=O						Pos Early	272.076	1657	Pos Early	272.076	1657	Pos Early	272.076	1657
100020622	methyl vanillate sulfate	Xenobiotics	Food Component/Plant		OS(OC1=CC=C(C(OC)=O)C=C1OC)(=O)=O						Neg	261.007	2933	Neg	261.007	2933	Neg	261.007	2933
100020631	4-methylhexanoylglutamine	Lipid	Fatty Acid Metabolism (Acyl Glutamine)		CCC(C)CCC(NC(CCC(N)=O)C(O)=O)=O						Neg	257.151	3390	Neg	257.151	3390	Neg	257.151	3390
100020790	desmethylcitalopram*	Xenobiotics	Drug - Psychoactive	PTJADDMMFYXMMG-UHFFFAOYAG	FC1=CC=C(C=C1)C2(CCCNC)OCC3=C2C=CC(C#N)=C3		142424	HMDB0014021	C16608	162180	Pos Late	311.155	880	Pos Late	311.155	880	Pos Late	311.155	880
100020792	citalopram N-oxide*	Xenobiotics	Drug - Psychoactive	DIOGFDCEWUUSBQ-UHFFFAOYAV	FC1=CC=C(C=C1)C2(CCC[N+](C)(C)[O-])OCC3=C2C=CC(C#N)=C3		8243682	HMDB0060654	C16607	10068142	Pos Late	341.166	905	Pos Late	341.166	905	Pos Late	341.166	905
100020793	citalopram propionate*	Xenobiotics	Drug - Psychoactive	JSYNRZJODZWUKX-UHFFFAOYAB	FC1=CC=C(C=C1)C2(CCC(O)=O)OCC3=C2C=CC(C#N)=C3		8578612	HMDB60463	C16610	10403174	Neg	310.088	4400	Neg	310.088	4400	Neg	310.088	4400
100020819	glycoursodeoxycholic acid sulfate (1)	Lipid	Secondary Bile Acid Metabolism		[H][C@@]12[C@@]3(C)CC[C@@H](OS(=O)(O)=O)C[C@@]3([H])C[C@H](O)[C@@]1([H])[C@]4([H])CC[C@]([H])([C@H](C)CCC(NCC(O)=O)=O)[C@@]4(C)CC2						Neg	263.628	4309	Neg	263.628	4309	Neg	263.628	4309
100020822	dihydrocaffeate sulfate (2)	Xenobiotics	Food Component/Plant		OC1=CC(CCC(O)=O)=CC=C1OS(O)(=O)=O						Polar	261.007	1328	Polar	261.007	1328	Polar	261.007	1328
100020823	lithocholate sulfate (1)	Lipid	Secondary Bile Acid Metabolism		[H][C@@]12[C@@]3(C)CC[C@@H](OS(=O)(O)=O)C[C@@]3([H])CC[C@@]1([H])[C@]4([H])CC[C@]([H])([C@H](C)CCC(O)=O)[C@@]4(C)CC2					451489	Neg	227.12	4811	Neg	227.12	4811	Neg	227.12	4811
100020824	lithocholic acid sulfate (2)	Lipid	Secondary Bile Acid Metabolism		[H][C@@]12[C@@]3(C)CC[C@@H](OS(=O)(O)=O)C[C@@]3([H])CC[C@@]1([H])[C@]4([H])CC[C@]([H])([C@H](C)CCC(O)=O)[C@@]4(C)CC2						Neg	227.12	5028	Neg	227.12	5028	Neg	227.12	5028
100020825	3-hydroxyhexanoylcarnitine (1)	Lipid	Fatty Acid Metabolism (Acyl Carnitine, Hydroxy)		C[N+](C)(C)CC(OC(CC(O)CCC)=O)CC([O-])=O						Pos Early	276.181	2918	Pos Early	276.181	2918	Pos Early	276.181	2918
100020827	3-(methylthio)acetaminophen sulfate*	Xenobiotics	Drug - Analgesics, Anesthetics		CSC1=CC(NC(C)=O)=CC=C1OS(O)(=O)=O						Neg	276.001	2265	Neg	276.001	2265	Neg	276.001	2265
100020833	2-ketocaprylate	Amino Acid	Leucine, Isoleucine and Valine Metabolism	GPPUPQFYDYLTIY-UHFFFAOYAA	CCCCCCC(C(O)=O)=O	328-51-8	60921	HMDB13211		67600	Neg	157.087	3951	Neg	157.087	3951	Neg	157.087	3951
100020851	3-ethylcatechol sulfate (1)	Xenobiotics	Food Component/Plant		CCC1=C(OS(=O)(O)=O)C(O)=CC=C1						Neg	217.018	3422	Neg	217.018	3422	Neg	217.018	3422
100020853	4-acetylcatechol sulfate (1)	Xenobiotics	Food Component/Plant		OC1=CC=C(C(C)=O)C=C1OS(=O)(O)=O						Neg	230.997	1774	Neg	230.997	1774	Neg	230.997	1774
100020893	2,3-dihydroxy-5-methylthio-4-pentenoate (DMTPA)*	Amino Acid	Methionine, Cysteine, SAM and Taurine Metabolism		OC(C(O)=O)C(O)/C=C/SC			HMDB0240388			Neg	177.023	1156	Neg	177.023	1156	Neg	177.023	1156
100020909	losartan	Xenobiotics	Drug - Cardiovascular		CCCCc1n(Cc2ccc(c3c(c4nnn[nH]4)cccc3)cc2)c(CO)c(Cl)n1	114798-26-4		HMDB0014816	C07072,D08146	3961	Pos Late	423.169	910	Pos Late	423.169	910	Pos Late	423.169	910
100020973	5-hydroxy-2-methylpyridine sulfate	Xenobiotics	Chemical		CC1=NC=C(OS(=O)(O)=O)C=C1						Neg	188.002	2074	Neg	188.002	2074	Neg	188.002	2074
100020975	3-hydroxy-2-methylpyridine sulfate	Xenobiotics	Chemical		CC1=NC=CC=C1OS(=O)(O)=O						Neg	188.002	1849	Neg	188.002	1849	Neg	188.002	1849
100021000	hydroxypalmitoyl sphingomyelin (d18:1/16:0(OH))**	Lipid	Sphingomyelins		CCCCCCCCCCCCCCC(O)C(N[C@@H](COP([O-])(OCC[N+](C)(C)C)=O)[C@@H](/C=C/CCCCCCCCCCCCC)O)=O						Pos Late	719.57	2056	Pos Late	719.57	2056	Pos Late	719.57	2056
100021012	5-hydroxymethyl-2-furoylcarnitine*	Xenobiotics	Food Component/Plant		OCC1=CC=C(C(OC(CC([O-])=O)C[N+](C)(C)C)=O)O1						Pos Early	286.129	2471	Pos Early	286.129	2471	Pos Early	286.129	2471
100021093	taurochenodeoxycholic acid 3-sulfate	Lipid	Secondary Bile Acid Metabolism	IJHJZQKOSUFQCX-WZJRQFJBBW	[H][C@@](CCC(NCCS(O)(=O)=O)=O)([C@]1(CC[C@]2([C@@]3([C@@H](C[C@@]4(C[C@H](S(O)(=O)=O)CC[C@@]4([C@]3(C[C@H]([C@]12C)O)[H])C)[H])O)[H])[H])[H])C		24850141	HMDB0002486		52931550	Neg	288.62	4809	Neg	288.62	4809	Neg	288.62	4809
100021100	tetradecadienedioate (C14:2-DC)*	Lipid	Fatty Acid, Dicarboxylate		O=C(O)CCC/C=C\C/C=C\CCCCC(O)=O					86018718	Neg	253.145	3148	Neg	253.145	3148	Neg	253.145	3148
100021103	pregnenetriol sulfate*	Lipid	Pregnenolone Steroids		O[C@H]1C2=C[C@@H](OS(=O)(O)=O)CC[C@]2(C)C3CC[C@@]4(C)C(CCC4[C@H](O)C)C3C1					129671303	Neg	413.2	4749	Neg	413.2	4749	Neg	413.2	4749
100021104	pregnenetriol disulfate*	Lipid	Pregnenolone Steroids		C[C@]12CC[C@H](OS(=O)(O)=O)C=C1[C@H](OS(=O)(O)=O)CC3C2CC[C@@]4(C)C3CCC4[C@H](O)C						Neg	246.075	3504	Neg	246.075	3504	Neg	246.075	3504
100021123	hydroxy-N6,N6,N6-trimethyllysine*	Amino Acid	Lysine Metabolism		[O-]C([C@@H](N)C(O)CCC[N+](C)(C)C)=O						Pos Early	205.155	2759	Pos Early	205.155	2759	Pos Early	205.155	2759
100021131	undecenoylcarnitine (C11:1)	Lipid	Fatty Acid Metabolism (Acyl Carnitine, Monounsaturated)		CCCCCCCC/C=C/C(OC(CC([O-])=O)C[N+](C)(C)C)=O						Pos Late	328.248	1069	Pos Late	328.248	1069	Pos Late	328.248	1069
100021140	levulinoylcarnitine	Xenobiotics	Food Component/Plant		CC(CCC(OC(CC([O-])=O)C[N+](C)(C)C)=O)=O						Pos Early	260.149	2520	Pos Early	260.149	2520	Pos Early	260.149	2520
100021141	3-hydroxydecanoylcarnitine	Lipid	Fatty Acid Metabolism (Acyl Carnitine, Hydroxy)	VCRSQDIROUELAR-UHFFFAOYAT	OC(CCCCCCC)CC(OC(CC([O-])=O)C[N+](C)(C)C)=O		59664325	HMDB0061636		121454166	Pos Late	332.243	961	Pos Late	332.243	961	Pos Late	332.243	961
100021162	palmitoyl-sphingosine-phosphoethanolamine (d18:1/16:0)	Lipid	Ceramide PEs		CCCCCCCCCCCCC/C=C/[C@@]([H])(O)[C@@]([H])(NC(CCCCCCCCCCCCCCC)=O)COP(O)(OCCN)=O						Pos Late	661.528	2207	Pos Late	661.528	2207	Pos Late	661.528	2207
100021198	picolinoylglycine	Lipid	Fatty Acid Metabolism (Acyl Glycine)	MNYZGNSHBPLAFN-UHFFFAOYAS	O=C(C1=CC=CC=N1)N([H])CC(O)=O	5616-29-5	9963296	HMDB0059766		11788622	Neg	179.046	1867	Neg	179.046	1867	Neg	179.046	1867
100021208	4-vinylcatechol sulfate	Xenobiotics	Benzoate Metabolism		C=CC(C=C1O)=CC=C1OS(=O)(O)=O						Neg	215.002	3060	Neg	215.002	3060	Neg	215.002	3060
100021220	succinoyltaurine	Amino Acid	Methionine, Cysteine, SAM and Taurine Metabolism		OC(CCC(NCCS(=O)(O)=O)=O)=O		20509456				Polar	224.023	2572	Polar	224.023	2572	Polar	224.023	2572
100021252	ginkgolic acid C15:1	Xenobiotics	Food Component/Plant	YXHVCZZLWZYHSA-FPLPWBNLBR	CCCCCC/C=C\CCCCCCCc1c(C(O)=O)c(O)ccc1	22910-60-7	4445152		C10794	5281858	Polar	345.244	677	Polar	345.244	677	Polar	345.244	677
100021324	3,5-dichloro-2,6-dihydroxybenzoic acid	Xenobiotics	Chemical		ClC1=C(O)C(C(O)=O)=C(O)C(Cl)=C1		24339141			24721632	Polar	220.941	693	Polar	220.941	693	Polar	220.941	693
100021331	metabolonic lactone sulfate	Partially Characterized Molecules	Partially Characterized Molecules		CC1(C)C(OS(O)(=O)=O)CCC2(C)C1CC[C@]3(C)[C@H]2CC[C@@H]3C4(C)OC(CC4)=O						Neg	427.216	4802	Neg	427.216	4802	Neg	427.216	4802
100021363	vanillic acid glycine	Xenobiotics	Food Component/Plant	LOODYTDRRBLQNH-UHFFFAOYAZ	OC1=CC=C(C=C1OC)C(NCC(O)=O)=O		2340857	HMDB0060026		3083688	Neg	224.056	1682	Neg	224.056	1682	Neg	224.056	1682
100021372	2-hydroxy-4-(methylthio)butanoic acid	Amino Acid	Methionine, Cysteine, SAM and Taurine Metabolism		CSCCC(O)C(O)=O	583-91-5		HMDB0037115		11427	Polar	149.028	1065	Polar	149.028	1065	Polar	149.028	1065
100021374	branched chain 14:0 dicarboxylic acid**	Lipid	Fatty Acid, Dicarboxylate		CCCCCC(CCCC(O)=O)CCCC(O)=O						Neg	257.176	3849	Neg	257.176	3849	Neg	257.176	3849
100021467	pentose acid*	Partially Characterized Molecules	Partially Characterized Molecules					HMDB0000892	C00803	7991	Polar	165.04	2180	Polar	165.04	2180	Polar	165.04	2180
100021478	1-methyl-5-imidazolelactate	Amino Acid	Histidine Metabolism	MXETUSMIYKMMAT-UHFFFAOYAG	CN1C=NC=C1CC(O)C(O)=O	2022510-60-5	65563369				Pos Early	171.076	1995	Pos Early	171.076	1995	Pos Early	171.076	1995
100021502	(2 or 3)-decenoate (10:1n7 or n8)	Lipid	Medium Chain Fatty Acid		CCCCCCC/C=C/C(O)=O						Neg	169.123	4990	Neg	169.123	4990	Neg	169.123	4990
100021666	branched-chain, straight-chain, or cyclopropyl 10:1 fatty acid (1)*	Partially Characterized Molecules	Partially Characterized Molecules		CC(C)CCCC/C=C/C(O)=O						Neg	169.123	4805	Neg	169.123	4805	Neg	169.123	4805
100021686	4-ethyl-2-methoxyphenol sulfate	Xenobiotics	Food Component/Plant		CCC1=CC(OC)=C(OS(=O)(O)=O)C=C1						Neg	231.033	3576	Neg	231.033	3576	Neg	231.033	3576
100021707	3-bromo-5-chloro-2,6-dihydroxybenzoic acid*	Xenobiotics	Chemical		OC(C1=C(O)C(Cl)=CC(Br)=C1O)=O					134581543	Neg	264.891	4505	Neg	264.891	4505	Neg	264.891	4505
100021709	branched-chain, straight-chain, or cyclopropyl 12:1 fatty acid*	Partially Characterized Molecules	Partially Characterized Molecules		OC(/C=C/CCCC(C)CCCC)=O						Neg	197.155	5261	Neg	197.155	5261	Neg	197.155	5261
100021711	decadienedioic acid (C10:2-DC)**	Lipid	Fatty Acid, Dicarboxylate		OC(/C=C/C=C/CCCCC(O)=O)=O					17789717	Neg	197.082	1328	Neg	197.082	1328	Neg	197.082	1328
100021712	deoxycholic acid 12-sulfate*	Lipid	Secondary Bile Acid Metabolism		O[C@H]1C[C@]2([H])[C@]([C@@]3([H])C[C@H](OS(O)(=O)=O)[C@@]4(C)[C@](CC[C@@]4([C@H](C)CCC(O)=O)[H])([H])[C@]3([H])CC2)(C)CC1						Neg	235.117	4580	Neg	235.117	4580	Neg	235.117	4580
100021726	GlcNAc sulfate conjugate of C21H34O2 steroid**	Partially Characterized Molecules	Partially Characterized Molecules								Neg	299.639	4336.7	Neg	299.639	4336.7	Neg	299.639	4336.7
100021727	cis-3,4-methyleneheptanoate	Lipid	Fatty Acid, Branched		O=C(C[C@@]1([H])[C@@](C1)([H])CCC)O						Neg	141.092	3679	Neg	141.092	3679	Neg	141.092	3679
100021728	cis-3,4-methyleneheptanoylcarnitine	Lipid	Fatty Acid Metabolism (Acyl Carnitine, Medium Chain)		O=C(C[C@@]1([H])[C@@](C1)([H])CCC)OC(CC([O-])=O)C[N+](C)(C)C						Pos Late	286.201	845	Pos Late	286.201	845	Pos Late	286.201	845
100021760	N-acetyl-2-aminoadipate	Amino Acid	Lysine Metabolism	FTTGAAZKBNZDCZ-LURJTMIEBH	CC(N[C@@](CCCC(O)=O)(C(O)=O)[H])=O		392027		C12986	443992	Pos Early	204.087	1374	Pos Early	204.087	1374	Pos Early	204.087	1374
100021782	De(carboxymethoxy) cetirizine acetic acid	Xenobiotics	Drug - Respiratory		ClC1=CC=C([C@@H](C2=CC=CC=C2)N3CCN(CC(O)=O)CC3)C=C1	942193-17-1					Pos Late	345.136	988	Pos Late	345.136	988	Pos Late	345.136	988
100021784	4-chlorobenzoic acid	Xenobiotics	Chemical		O=C(O)C1=CC=C(Cl)C=C1	74-11-3			C02370	6318	Neg	154.991	3015	Neg	154.991	3015	Neg	154.991	3015
100021839	2-methoxyhydroquinone sulfate (1)	Xenobiotics	Benzoate Metabolism		OC1=CC=C(OS(=O)(O)=O)C=C1OC						Neg	218.997	1505	Neg	218.997	1505	Neg	218.997	1505
100021840	2-methoxyhydroquinone sulfate (2)	Xenobiotics	Benzoate Metabolism		OC1=CC=C(OS(=O)(O)=O)C(OC)=C1						Neg	218.997	1619	Neg	218.997	1619	Neg	218.997	1619
100021990	3-hydroxyoctanoylcarnitine (1)	Lipid	Fatty Acid Metabolism (Acyl Carnitine, Hydroxy)		[O-]C(CC(OC(C(O)CCCCCC)=O)C[N+](C)(C)C)=O						Pos Early	304.212	3445	Pos Early	304.212	3445	Pos Early	304.212	3445
100021991	3-hydroxyoctanoylcarnitine (2)	Lipid	Fatty Acid Metabolism (Acyl Carnitine, Hydroxy)		[O-]C(CC(OC(C(O)CCCCCC)=O)C[N+](C)(C)C)=O						Pos Early	304.212	3497	Pos Early	304.212	3497	Pos Early	304.212	3497
100021992	cis-3,4-methyleneheptanoylglycine	Lipid	Fatty Acid Metabolism (Acyl Glycine)		O=C(NCC(O)=O)C[C@@H]1C[C@@H]1CCC						Neg	198.114	3731	Neg	198.114	3731	Neg	198.114	3731
100022003	bilirubin degradation product, C16H18N2O5 (1)**	Partially Characterized Molecules	Partially Characterized Molecules								Neg	317.114	3098	Neg	317.114	3098	Neg	317.114	3098
100022004	bilirubin degradation product, C16H18N2O5 (2)**	Partially Characterized Molecules	Partially Characterized Molecules								Neg	317.114	3204	Neg	317.114	3204	Neg	317.114	3204
100022005	bilirubin degradation product, C17H18N2O4 (1)**	Partially Characterized Molecules	Partially Characterized Molecules								Neg	313.119	4633	Neg	313.119	4633	Neg	313.119	4633
100022006	bilirubin degradation product, C17H18N2O4 (2)**	Partially Characterized Molecules	Partially Characterized Molecules								Neg	313.119	4793	Neg	313.119	4793	Neg	313.119	4793
100022007	bilirubin degradation product, C17H18N2O4 (3)**	Partially Characterized Molecules	Partially Characterized Molecules								Neg	313.119	4906	Neg	313.119	4906	Neg	313.119	4906
100022008	bilirubin degradation product, C17H20N2O5 (1)**	Partially Characterized Molecules	Partially Characterized Molecules								Neg	331.13	3756	Neg	331.13	3756	Neg	331.13	3756
100022009	bilirubin degradation product, C17H20N2O5 (2)**	Partially Characterized Molecules	Partially Characterized Molecules								Neg	331.13	3890	Neg	331.13	3890	Neg	331.13	3890
100022013	tetrahydrocortisol glucuronide	Lipid	Corticosteroids		[H][C@@]12[C@@]3(C)CC[C@@H](OC4OC(C(O)=O)C(O)C(O)C4O)C[C@@]3([H])CC[C@@]1([H])[C@]5([H])CC[C@@](C(CO)=O)(O)[C@@]5(C)C[C@@H]2O						Neg	541.265	4666	Neg	541.265	4666	Neg	541.265	4666
100022041	N,N-dimethyl-pro-pro	Peptide	Modified Peptides		O=C(N1CCCC1C([O-])=O)C2CCC[N+]2(C)C						Pos Early	241.155	2500	Pos Early	241.155	2500	Pos Early	241.155	2500
100022120	oxindolylalanine	Amino Acid	Tryptophan Metabolism		OC(C(N)(C)N(C1=C(C2)C=CC=C1)C2=O)=O					20977764	Pos Early	221.092	2756	Pos Early	221.092	2756	Pos Early	221.092	2756
100022127	tetrahydrocortisone glucuronide (5)	Lipid	Corticosteroids		[H][C@@]12C[C@H](OC3C(O)C(O)C(O)C(C(O)=O)O3)CC[C@]1(C)[C@@]([C@@]4([H])CC2)([H])C(C[C@@]5(C)[C@@]4([H])CC[C@]5(O)C(CO)=O)=O						Neg	539.25	4684	Neg	539.25	4684	Neg	539.25	4684
100022479	N-lactoyl isoleucine	Amino Acid	Leucine, Isoleucine and Valine Metabolism	JYNQEELVVSUBGX-ACZMJKKPSA-N	OC([C@@H](NC([C@H](C)O)=O)[C@H](CC)C)=O	210769-85-0		HMDB0062180		85541231	Neg	202.108	2628	Neg	202.108	2628	Neg	202.108	2628
100022480	N-lactoyl leucine	Amino Acid	Leucine, Isoleucine and Valine Metabolism	BUMIGZVUJKNXCO-BQBZGAKWSA-N	OC([C@@H](NC([C@H](C)O)=O)CC(C)C)=O	210769-82-7	59664332	HMDB0062176		57329455	Neg	202.108	2663	Neg	202.108	2663	Neg	202.108	2663
100022482	N-lactoyl phenylalanine	Amino Acid	Phenylalanine Metabolism	IIRJJZHHNGABMQ-WPRPVWTQSA-N	OC([C@@H](NC([C@H](C)O)=O)CC1=CC=CC=C1)=O	183241-73-8	9250603	HMDB0062175		11075454	Neg	236.093	2844	Neg	236.093	2844	Neg	236.093	2844
100022484	N-lactoyl tyrosine	Amino Acid	Tyrosine Metabolism	XBOGARDIMVJTKF-XVKPBYJWSA-N	OC([C@@H](NC([C@H](C)O)=O)CC1=CC=C(C=C1)O)=O	1373771-50-6	107450893	HMDB0062177		22167491	Neg	252.088	1846	Neg	252.088	1846	Neg	252.088	1846
100022485	N-lactoyl valine	Amino Acid	Leucine, Isoleucine and Valine Metabolism	IJKKTQLUXOILBQ-WDSKDSINSA-N	OC([C@@H](NC([C@H](C)O)=O)C(C)C)=O	21753-44-6	9259772	HMDB0062181		131770417	Neg	188.093	2008	Neg	188.093	2008	Neg	188.093	2008
999907765	X - 07765										Neg	245.048	3698	Neg	245.048	3698	Neg	245.048	3698
999910458	X - 10458										Neg	231.124	3634	Neg	231.124	3634	Neg	231.124	3634
999911299	X - 11299										Neg	507.222	4886	Neg	507.222	4886	Neg	507.222	4886
999911308	X - 11308										Neg	365.27	5163	Neg	365.27	5163	Neg	365.27	5163
999911315	X - 11315										Neg	128.072	1157	Neg	128.072	1157	Neg	128.072	1157
999911372	X - 11372										Neg	467.373	5319	Neg	467.373	5319	Neg	467.373	5319
999911381	X - 11381										Neg	184.098	1118	Neg	184.098	1118	Neg	184.098	1118
999911444	X - 11444										Neg	541.265	3972	Neg	541.265	3972	Neg	541.265	3972
999911470	X - 11470										Neg	525.271	4151	Neg	525.271	4151	Neg	525.271	4151
999911478	X - 11478										Neg	165.092	4285	Neg	165.092	4285	Neg	165.092	4285
999911483	X - 11483										Neg	505.208	4449	Neg	505.208	4449	Neg	505.208	4449
999911632	X - 11632										Neg	229.108	3377	Neg	229.108	3377	Neg	229.108	3377
999911787	X - 11787										Pos Early	148.097	2319	Pos Early	148.097	2319	Pos Early	148.097	2319
999911795	X - 11795										Pos Early	148.097	2590	Pos Early	148.097	2590	Pos Early	148.097	2590
999911843	X - 11843										Neg	230.013	2674.6	Neg	230.013	2674.6	Neg	230.013	2674.6
999911849	X - 11849										Neg	266.018	3215	Neg	266.018	3215	Neg	266.018	3215
999911850	X - 11850										Neg	226.018	3176	Neg	226.018	3176	Neg	226.018	3176
999911852	X - 11852										Neg	232.995	3277.6	Neg	232.995	3277.6	Neg	232.995	3277.6
999911858	X - 11858										Neg	437.055	4414	Neg	437.055	4414	Neg	437.055	4414
999911880	X - 11880										Neg	537.416	5341	Neg	537.416	5341	Neg	537.416	5341
999912007	X - 12007										Neg	222.992	1357	Neg	222.992	1357	Neg	222.992	1357
999912013	X - 12013										Neg	242.013	2066	Neg	242.013	2066	Neg	242.013	2066
999912026	X - 12026										Neg	180.053	1652	Neg	180.053	1652	Neg	180.053	1652
999912100	X - 12100										Pos Early	221.092	2650	Pos Early	221.092	2650	Pos Early	221.092	2650
999912101	X - 12101										Pos Early	164.074	2700	Pos Early	164.074	2700	Pos Early	164.074	2700
999912104	X - 12104										Neg	269.077	1763	Neg	269.077	1763	Neg	269.077	1763
999912111	X - 12111										Neg	142.051	877	Neg	142.051	877	Neg	142.051	877
999912112	X - 12112										Pos Early	142.086	950	Pos Early	142.086	950	Pos Early	142.086	950
999912117	X - 12117										Pos Early	204.134	2366	Pos Early	204.134	2366	Pos Early	204.134	2366
999912126	X - 12126										Neg	324.074	1205	Neg	324.074	1205	Neg	324.074	1205
999912127	X - 12127										Pos Early	226.082	2160	Pos Early	226.082	2160	Pos Early	226.082	2160
999912193	X - 12193										Neg	201.114	2360	Neg	201.114	2360	Neg	201.114	2360
999912216	X - 12216										Neg	227.997	1691	Neg	227.997	1691	Neg	227.997	1691
999912261	X - 12261										Neg	258.008	1853	Neg	258.008	1853	Neg	258.008	1853
999912283	X - 12283										Pos Early	245.092	2646	Pos Early	245.092	2646	Pos Early	245.092	2646
999912306	X - 12306										Neg	247.028	2350	Neg	247.028	2350	Neg	247.028	2350
999912407	X - 12407										Neg	204.981	1873	Neg	204.981	1873	Neg	204.981	1873
999912410	X - 12410										Neg	274.039	2086	Neg	274.039	2086	Neg	274.039	2086
999912411	X - 12411										Neg	195.033	1037	Neg	195.033	1037	Neg	195.033	1037
999912456	X - 12456										Neg	427.216	4342	Neg	427.216	4342	Neg	427.216	4342
999912462	X - 12462										Pos Early	148.043	1790	Pos Early	148.043	1790	Pos Early	148.043	1790
999912544	X - 12544										Neg	209.082	3166.9	Neg	209.082	3166.9	Neg	209.082	3166.9
999912680	X - 12680										Pos Early	229.129	2875	Pos Early	229.129	2875	Pos Early	229.129	2875
999912707	X - 12707										Neg	249.008	1196	Neg	249.008	1196	Neg	249.008	1196
999912726	X - 12726										Neg	233.013	1942	Neg	233.013	1942	Neg	233.013	1942
999912729	X - 12729										Neg	227.997	2021	Neg	227.997	2021	Neg	227.997	2021
999912730	X - 12730										Neg	203.997	2048	Neg	203.997	2048	Neg	203.997	2048
999912740	X - 12740										Neg	287.023	2497	Neg	287.023	2497	Neg	287.023	2497
999912753	X - 12753										Pos Early	220.064	1422	Pos Early	220.064	1422	Pos Early	220.064	1422
999912798	X - 12798										Pos Early	240.102	2011	Pos Early	240.102	2011	Pos Early	240.102	2011
999912812	X - 12812										Neg	208.062	2435	Neg	208.062	2435	Neg	208.062	2435
999912816	X - 12816										Neg	495.224	2700	Neg	495.224	2700	Neg	495.224	2700
999912822	X - 12822										Neg	389.093	2790	Neg	389.093	2790	Neg	389.093	2790
999912830	X - 12830										Neg	372.113	3197	Neg	372.113	3197	Neg	372.113	3197
999912839	X - 12839										Neg	269.152	3895	Neg	269.152	3895	Neg	269.152	3895
999912844	X - 12844										Neg	539.249	4185	Neg	539.249	4185	Neg	539.249	4185
999912847	X - 12847										Neg	227.039	4247	Neg	227.039	4247	Neg	227.039	4247
999912849	X - 12849										Neg	331.176	4696	Neg	331.176	4696	Neg	331.176	4696
999912851	X - 12851										Neg	311.666	4844	Neg	311.666	4844	Neg	311.666	4844
999912906	X - 12906										Neg	158.046	793	Neg	158.046	793	Neg	158.046	793
999913431	X - 13431										Pos Late	302.232	960	Pos Late	302.232	960	Pos Late	302.232	960
999913507	X - 13507										Pos Early	158.093	2520	Pos Early	158.093	2520	Pos Early	158.093	2520
999913553	X - 13553										Neg	263.023	1407	Neg	263.023	1407	Neg	263.023	1407
999913658	X - 13658										Neg	253.083	4643	Neg	253.083	4643	Neg	253.083	4643
999913684	X - 13684										Pos Early	242.015	1642	Pos Early	242.015	1642	Pos Early	242.015	1642
999913728	X - 13728										Neg	197.068	1589	Neg	197.068	1589	Neg	197.068	1589
999913729	X - 13729										Neg	241.977	1745	Neg	241.977	1745	Neg	241.977	1745
999913844	X - 13844										Neg	209.057	1442	Neg	209.057	1442	Neg	209.057	1442
999913866	X - 13866										Neg	253.108	2417.8	Neg	253.108	2417.8	Neg	253.108	2417.8
999914056	X - 14056										Pos Early	192.033	810	Pos Early	192.033	810	Pos Early	192.033	810
999914939	X - 14939										Neg	165.092	4353	Neg	165.092	4353	Neg	165.092	4353
999915245	X - 15245										Neg	233.03	568	Neg	233.03	568	Neg	233.03	568
999915461	X - 15461										Pos Early	160.097	1624	Pos Early	160.097	1624	Pos Early	160.097	1624
999915486	X - 15486										Neg	269.151	3629	Neg	269.151	3629	Neg	269.151	3629
999915503	X - 15503										Neg	193.063	1845	Neg	193.063	1845	Neg	193.063	1845
999915674	X - 15674										Neg	187.025	1362	Neg	187.025	1362	Neg	187.025	1362
999915728	X - 15728										Neg	231.033	3976	Neg	231.033	3976	Neg	231.033	3976
999916087	X - 16087										Neg	443.157	4143	Neg	443.157	4143	Neg	443.157	4143
999916124	X - 16124										Neg	203.002	2563.6	Neg	203.002	2563.6	Neg	203.002	2563.6
999916397	X - 16397										Pos Early	248.095	2809	Pos Early	248.095	2809	Pos Early	248.095	2809
999916580	X - 16580										Pos Early	222.079	2537	Pos Early	222.079	2537	Pos Early	222.079	2537
999916649	X - 16649										Neg	353.035	3018	Neg	353.035	3018	Neg	353.035	3018
999916935	X - 16935										Neg	447.276	4471	Neg	447.276	4471	Neg	447.276	4471
999916964	X - 16964										Neg	174.059	3034	Neg	174.059	3034	Neg	174.059	3034
999917010	X - 17010										Neg	189.114	3178	Neg	189.114	3178	Neg	189.114	3178
999917323	X - 17323										Pos Early	272.185	3307	Pos Early	272.185	3307	Pos Early	272.185	3307
999917325	X - 17325										Neg	184.098	2868	Neg	184.098	2868	Neg	184.098	2868
999917335	X - 17335										Pos Late	248.168	1052	Pos Late	248.168	1052	Pos Late	248.168	1052
999917348	X - 17348										Neg	247.083	2545	Neg	247.083	2545	Neg	247.083	2545
999917351	X - 17351										Neg	243.078	3390	Neg	243.078	3390	Neg	243.078	3390
999917353	X - 17353										Neg	507.209	3430	Neg	507.209	3430	Neg	507.209	3430
999917354	X - 17354										Neg	473.147	3520	Neg	473.147	3520	Neg	473.147	3520
999917357	X - 17357										Neg	541.266	4098	Neg	541.266	4098	Neg	541.266	4098
999917365	X - 17365										Neg	282.049	1785	Neg	282.049	1785	Neg	282.049	1785
999917367	X - 17367										Neg	182.083	2710	Neg	182.083	2710	Neg	182.083	2710
999917438	X - 17438										Neg	245.139	1950	Neg	245.139	1950	Neg	245.139	1950
999917653	X - 17653										Neg	365.269	5128	Neg	365.269	5128	Neg	365.269	5128
999917654	X - 17654										Neg	365.269	5200	Neg	365.269	5200	Neg	365.269	5200
999917655	X - 17655										Neg	421.061	4169	Neg	421.061	4169	Neg	421.061	4169
999917676	X - 17676										Neg	167.047	1485	Neg	167.047	1485	Neg	167.047	1485
999917685	X - 17685										Neg	233.013	2575	Neg	233.013	2575	Neg	233.013	2575
999917690	X - 17690										Neg	245.049	2904	Neg	245.049	2904	Neg	245.049	2904
999918779	X - 18779										Neg	209.045	1969	Neg	209.045	1969	Neg	209.045	1969
999918886	X - 18886										Neg	217.108	1870	Neg	217.108	1870	Neg	217.108	1870
999918887	X - 18887										Neg	328.152	2229	Neg	328.152	2229	Neg	328.152	2229
999918888	X - 18888										Neg	267.124	2494	Neg	267.124	2494	Neg	267.124	2494
999918899	X - 18899										Neg	337.143	3730	Neg	337.143	3730	Neg	337.143	3730
999918901	X - 18901										Neg	211.025	3800	Neg	211.025	3800	Neg	211.025	3800
999918913	X - 18913										Neg	185.118	4538	Neg	185.118	4538	Neg	185.118	4538
999918921	X - 18921										Neg	193.124	4870	Neg	193.124	4870	Neg	193.124	4870
999918922	X - 18922										Neg	299.186	4928	Neg	299.186	4928	Neg	299.186	4928
999919141	X - 19141										Neg	415.197	3705	Neg	415.197	3705	Neg	415.197	3705
999919183	X - 19183										Neg	230.05	1665	Neg	230.05	1665	Neg	230.05	1665
999919438	X - 19438										Neg	217.072	1209	Neg	217.072	1209	Neg	217.072	1209
999921258	X - 21258										Neg	213.023	3915	Neg	213.023	3915	Neg	213.023	3915
999921285	X - 21285										Neg	365.143	4500	Neg	365.143	4500	Neg	365.143	4500
999921286	X - 21286										Neg	164.036	1550	Neg	164.036	1550	Neg	164.036	1550
999921310	X - 21310										Neg	233.985	2235	Neg	233.985	2235	Neg	233.985	2235
999921312	X - 21312										Neg	243.034	2757.7	Neg	243.034	2757.7	Neg	243.034	2757.7
999921319	X - 21319										Neg	165.092	4238	Neg	165.092	4238	Neg	165.092	4238
999921339	X - 21339										Neg	453.323	5105	Neg	453.323	5105	Neg	453.323	5105
999921342	X - 21342										Neg	385.166	5149	Neg	385.166	5149	Neg	385.166	5149
999921353	X - 21353										Neg	239.166	5196	Neg	239.166	5196	Neg	239.166	5196
999921364	X - 21364										Neg	213.086	3757	Neg	213.086	3757	Neg	213.086	3757
999921383	X - 21383										Neg	223.098	2448	Neg	223.098	2448	Neg	223.098	2448
999921410	X - 21410										Neg	385.17	3921	Neg	385.17	3921	Neg	385.17	3921
999921441	X - 21441										Neg	294.113	3025.4	Neg	294.113	3025.4	Neg	294.113	3025.4
999921442	X - 21442										Neg	333.208	3823	Neg	333.208	3823	Neg	333.208	3823
999921467	X - 21467										Neg	262.621	4041	Neg	262.621	4041	Neg	262.621	4041
999921470	X - 21470										Neg	232.059	3249	Neg	232.059	3249	Neg	232.059	3249
999921471	X - 21471										Neg	295.112	4039	Neg	295.112	4039	Neg	295.112	4039
999921607	X - 21607										Neg	167.108	4529	Neg	167.108	4529	Neg	167.108	4529
999921733	X - 21733										Neg	248.056	2716	Neg	248.056	2716	Neg	248.056	2716
999921736	X - 21736										Neg	183.139	3345	Neg	183.139	3345	Neg	183.139	3345
999921740	X - 21740										Neg	188.075	3613	Neg	188.075	3613	Neg	188.075	3613
999921742	X - 21742										Neg	204.082	4170	Neg	204.082	4170	Neg	204.082	4170
999921752	X - 21752										Neg	621.331	5090	Neg	621.331	5090	Neg	621.331	5090
999921796	X - 21796										Neg	138.057	1625	Neg	138.057	1625	Neg	138.057	1625
999921803	X - 21803										Neg	212.003	2035	Neg	212.003	2035	Neg	212.003	2035
999921815	X - 21815										Neg	279.1	2620	Neg	279.1	2620	Neg	279.1	2620
999921821	X - 21821										Neg	243.078	2930	Neg	243.078	2930	Neg	243.078	2930
999921834	X - 21834										Neg	229.018	3720	Neg	229.018	3720	Neg	229.018	3720
999921839	X - 21839										Neg	452.194	3925	Neg	452.194	3925	Neg	452.194	3925
999921840	X - 21840										Neg	347.173	3945	Neg	347.173	3945	Neg	347.173	3945
999921842	X - 21842										Neg	277.022	3990	Neg	277.022	3990	Neg	277.022	3990
999921845	X - 21845										Neg	356.119	4085	Neg	356.119	4085	Neg	356.119	4085
999922162	X - 22162										Pos Early	150.058	960	Pos Early	150.058	960	Pos Early	150.058	960
999922509	X - 22509										Neg	473.146	3562	Neg	473.146	3562	Neg	473.146	3562
999922771	X - 22771										Neg	160.044	2180	Neg	160.044	2180	Neg	160.044	2180
999922776	X - 22776										Neg	252.044	3615	Neg	252.044	3615	Neg	252.044	3615
999922834	X - 22834										Neg	448.308	5095	Neg	448.308	5095	Neg	448.308	5095
999923587	X - 23587										Pos Early	132.102	1230	Pos Early	132.102	1230	Pos Early	132.102	1230
999923593	X - 23593										Pos Early	191.102	1531	Pos Early	191.102	1531	Pos Early	191.102	1531
999923636	X - 23636										Pos Early	249.108	1129	Pos Early	249.108	1129	Pos Early	249.108	1129
999923639	X - 23639										Pos Early	134.081	1640	Pos Early	134.081	1640	Pos Early	134.081	1640
999923641	X - 23641										Pos Late	288.217	910	Pos Late	288.217	910	Pos Late	288.217	910
999923644	X - 23644										Pos Early	146.081	983	Pos Early	146.081	983	Pos Early	146.081	983
999923655	X - 23655										Pos Early	110.06	2200	Pos Early	110.06	2200	Pos Early	110.06	2200
999923659	X - 23659										Pos Early	143.118	2449	Pos Early	143.118	2449	Pos Early	143.118	2449
999923662	X - 23662										Pos Early	159.149	2622	Pos Early	159.149	2622	Pos Early	159.149	2622
999923665	X - 23665										Pos Early	217.154	2894	Pos Early	217.154	2894	Pos Early	217.154	2894
999923678	X - 23678										Pos Late	220.136	871	Pos Late	220.136	871	Pos Late	220.136	871
999923680	X - 23680										Pos Late	338.232	1049	Pos Late	338.232	1049	Pos Late	338.232	1049
999923739	X - 23739										Pos Early	262.103	1286	Pos Early	262.103	1286	Pos Early	262.103	1286
999923780	X - 23780										Pos Early	144.102	2190	Pos Early	144.102	2190	Pos Early	144.102	2190
999923782	X - 23782										Pos Late	349.273	1627	Pos Late	349.273	1627	Pos Late	349.273	1627
999923787	X - 23787										Neg	383.153	4343	Neg	383.153	4343	Neg	383.153	4343
999923974	X - 23974										Neg	197.118	4995.3	Neg	197.118	4995.3	Neg	197.118	4995.3
999923997	X - 23997										Pos Early	223.074	1634	Pos Early	223.074	1634	Pos Early	223.074	1634
999924295	X - 24295										Neg	217.071	1152	Neg	217.071	1152	Neg	217.071	1152
999924307	X - 24307										Neg	171.078	1342	Neg	171.078	1342	Neg	171.078	1342
999924309	X - 24309										Neg	321.148	4430	Neg	321.148	4430	Neg	321.148	4430
999924328	X - 24328										Neg	161.082	1361.7	Neg	161.082	1361.7	Neg	161.082	1361.7
999924337	X - 24337										Neg	239.079	1980	Neg	239.079	1980	Neg	239.079	1980
999924344	X - 24344										Neg	217.017	3620	Neg	217.017	3620	Neg	217.017	3620
999924352	X - 24352										Neg	419.229	4453.4	Neg	419.229	4453.4	Neg	419.229	4453.4
999924418	X - 24418										Neg	525.269	4704	Neg	525.269	4704	Neg	525.269	4704
999924425	X - 24425										Pos Early	130.097	2378	Pos Early	130.097	2378	Pos Early	130.097	2378
999924456	X - 24456										Pos Early	237.087	2538	Pos Early	237.087	2538	Pos Early	237.087	2538
999924462	X - 24462										Pos Early	206.066	1215	Pos Early	206.066	1215	Pos Early	206.066	1215
999924473	X - 24473										Pos Early	146.081	1709	Pos Early	146.081	1709	Pos Early	146.081	1709
999924475	X - 24475										Pos Early	146.081	1258	Pos Early	146.081	1258	Pos Early	146.081	1258
999924494	X - 24494										Neg	479.228	4131	Neg	479.228	4131	Neg	479.228	4131
999924544	X - 24544										Neg	411.184	4448	Neg	411.184	4448	Neg	411.184	4448
999924546	X - 24546										Neg	231.051	3289	Neg	231.051	3289	Neg	231.051	3289
999924571	X - 24571										Neg	303.145	4625	Neg	303.145	4625	Neg	303.145	4625
999924585	X - 24585										Pos Early	251.139	2613	Pos Early	251.139	2613	Pos Early	251.139	2613
999924588	X - 24588										Neg	485.167	2350	Neg	485.167	2350	Neg	485.167	2350
999924637	X - 24637										Neg	262.013	2141.8	Neg	262.013	2141.8	Neg	262.013	2141.8
999924736	X - 24736										Pos Early	189.135	2821	Pos Early	189.135	2821	Pos Early	189.135	2821
999924748	X - 24748										Neg	321.147	4596	Neg	321.147	4596	Neg	321.147	4596
999924757	X - 24757										Neg	180.066	2373	Neg	180.066	2373	Neg	180.066	2373
999924795	X - 24795										Neg	149.505	1754	Neg	149.505	1754	Neg	149.505	1754
999924811	X - 24811										Pos Early	228.086	2259	Pos Early	228.086	2259	Pos Early	228.086	2259
999924812	X - 24812										Pos Early	230.139	2650	Pos Early	230.139	2650	Pos Early	230.139	2650
999924947	X - 24947										Neg	387.185	4518	Neg	387.185	4518	Neg	387.185	4518
999924949	X - 24949										Neg	263.202	4973	Neg	263.202	4973	Neg	263.202	4973
999924951	X - 24951										Neg	481.353	5227	Neg	481.353	5227	Neg	481.353	5227
999924970	X - 24970										Pos Early	161.128	2468	Pos Early	161.128	2468	Pos Early	161.128	2468
999925265	X - 25265										Pos Early	346.009	517.4	Pos Early	346.009	517.4	Pos Early	346.009	517.4
999925267	X - 25267										Pos Early	307.113	1419.1	Pos Early	307.113	1419.1	Pos Early	307.113	1419.1
999925271	X - 25271										Pos Early	156.077	1777	Pos Early	156.077	1777	Pos Early	156.077	1777
999925279	X - 25279										Neg	223.007	3597	Neg	223.007	3597	Neg	223.007	3597
999925343	X - 25343										Pos Early	226.082	1043.1	Pos Early	226.082	1043.1	Pos Early	226.082	1043.1
999925371	X - 25371										Neg	194.046	1013.2	Neg	194.046	1013.2	Neg	194.046	1013.2
999925417	X - 25417										Pos Early	148.097	1117	Pos Early	148.097	1117	Pos Early	148.097	1117
999925419	X - 25419										Pos Early	129.066	1629.2	Pos Early	129.066	1629.2	Pos Early	129.066	1629.2
999925420	X - 25420										Pos Early	147.022	1712.4	Pos Early	147.022	1712.4	Pos Early	147.022	1712.4
999925422	X - 25422										Pos Early	175.083	1730.3	Pos Early	175.083	1730.3	Pos Early	175.083	1730.3
999925433	X - 25433										Neg	287.612	4046	Neg	287.612	4046	Neg	287.612	4046
999925450	X - 25450										Neg	193.051	2578	Neg	193.051	2578	Neg	193.051	2578
999925468	X - 25468										Neg	313.057	800	Neg	313.057	800	Neg	313.057	800
999925503	X - 25503										Neg	479.264	2848.8	Neg	479.264	2848.8	Neg	479.264	2848.8
999925519	X - 25519										Pos Early	338.156	1187.7	Pos Early	338.156	1187.7	Pos Early	338.156	1187.7
999925520	X - 25520										Pos Early	160.097	1332.6	Pos Early	160.097	1332.6	Pos Early	160.097	1332.6
999925523	X - 25523										Neg	403.067	2567	Neg	403.067	2567	Neg	403.067	2567
999925790	X - 25790										Pos Early	247.092	1654	Pos Early	247.092	1654	Pos Early	247.092	1654
999925810	X - 25810										Pos Early	144.102	1927	Pos Early	144.102	1927	Pos Early	144.102	1927
999925828	X - 25828										Pos Early	268.081	650.2	Pos Early	268.081	650.2	Pos Early	268.081	650.2
999925948	X - 25948										Pos Early	155.01	524.6	Pos Early	155.01	524.6	Pos Early	155.01	524.6
999925957	X - 25957										Pos Early	168.077	2501.2	Pos Early	168.077	2501.2	Pos Early	168.077	2501.2
999926062	X - 26062										Neg	124.991	902	Neg	124.991	902	Neg	124.991	902
999926108	X - 26108										Pos Late	444.368	1440	Pos Late	444.368	1440	Pos Late	444.368	1440
999926111	X - 26111										Neg	507.224	5306	Neg	507.224	5306	Neg	507.224	5306
